# Developing a Phenotype Risk Score for Tic Disorders in a Large, Clinical Biobank

**DOI:** 10.1101/2023.02.21.23286253

**Authors:** Tyne W. Miller-Fleming, Annmarie Allos, Emily Gantz, Dongmei Yu, David A. Isaacs, Carol A. Mathews, Jeremiah M. Scharf, Lea K. Davis

## Abstract

**Importance:** Tics are a common feature of early-onset neurodevelopmental disorders, characterized by involuntary and repetitive movements or sounds. Despite affecting up to 2% of young children and having a genetic contribution, the underlying causes remain poorly understood, likely due to the complex phenotypic and genetic heterogeneity among affected individuals.

**Objective:** In this study, we leverage dense phenotype information from electronic health records to identify the disease features associated with tic disorders within the context of a clinical biobank. These disease features are then used to generate a phenotype risk score for tic disorder.

**Design:** Using de-identified electronic health records from a tertiary care center, we extracted individuals with tic disorder diagnosis codes. We performed a phenome-wide association study to identify the features enriched in tic cases versus controls (N=1,406 and 7,030; respectively). These disease features were then used to generate a phenotype risk score for tic disorder, which was applied across an independent set of 90,051 individuals. A previously curated set of tic disorder cases from an electronic health record algorithm followed by clinician chart review was used to validate the tic disorder phenotype risk score.

**Main Outcomes and Measures:** Phenotypic patterns associated with a tic disorder diagnosis in the electronic health record.

**Results:** Our tic disorder phenome-wide association study revealed 69 significantly associated phenotypes, predominantly neuropsychiatric conditions, including obsessive compulsive disorder, attention-deficit hyperactivity disorder, autism, and anxiety. The phenotype risk score constructed from these 69 phenotypes in an independent population was significantly higher among clinician-validated tic cases versus non-cases.

**Conclusions and Relevance:** Our findings provide support for the use of large-scale medical databases to better understand phenotypically complex diseases, such as tic disorders. The tic disorder phenotype risk score provides a quantitative measure of disease risk that can be leveraged for the assignment of individuals in case-control studies or for additional downstream analyses.

**Key Points:** *Question:* Can clinical features within the electronic medical records of patients with tic disorders be used to generate a quantitative risk score that can identify other individuals at high probability of tic disorders?

*Findings:* In this phenome-wide association study using data from electronic health records, we identify the medical phenotypes associated with a tic disorder diagnosis. We then use the resulting 69 significantly associated phenotypes, which include several neuropsychiatric comorbidities, to generate a tic disorder phenotype risk score in an independent population and validate this score with clinician-validated tic cases.

*Meaning:* The tic disorder phenotype risk score provides a computational method of evaluating and distilling the comorbidity patterns that characterize tic disorders (independent of tic diagnosis status) and may help improve downstream analyses by distinguishing between individuals that should be categorized as cases or controls for tic disorder population studies.

## Supplemental Tables for "Developing a Phenotype Risk Score for Tic Disorders in a Large, Clinical Biobank"

### Sheet: Table S1
Supplemental Table 1: Tic Disorder (TD) case and control inclusion/exclusion criteria
	Inclusion Codes
	ICD Code	Code Description	Code Type
	307.2	Tics	ICD9
	F95	Tic disorder	ICD10
	307.20	Tic disorder not otherwise specified	ICD9
	F95.8	Other tic disorders	ICD10
	F95.9	Tic disorder unspecified	ICD10
	307.21/F95.0	Transient tic disorder	ICD9/ICD10
	333.3	Tics of organic origin	ICD9
	G25.69	Other tics of organic origin	ICD10
	307.23/F95.2	Tourette's disorder	ICD9/ICD10
	307.22/F95.1	Chronic motor or vocal tic disorder	ICD9/ICD10
	Exclusion Codes
	ICD Code	Code Description	Code Type
	307.0	stuttering	ICD9
	307.3/F98.4	stereotypic movement disorders	ICD9/ICD10
	F98.5	adult onset fluency disorder	ICD10
	333.4	Huntington’s chorea	ICD9
	G10	Huntington’s disease	ICD10
	333.5/G25.5	other choreas	ICD9/ICD10
	333.6/G24.1	genetic torsion dystonia	ICD9/ICD10
	333.7	acquired torsion dystonia	ICD9
	333.72	acute dystonia due to drugs	ICD9
	G24.02	drug-induced acute dystonia	ICD10
	333.79	other acquired torsion dystonia	ICD9
	333.8	fragments of torsion dystonia	ICD9
	333.82	orofacial dyskinesia	ICD9
	333.85/G24.01	Subacute dyskinesia due to drugs	ICD9/ICD10
	333.89	other fragments of torsion dystonia	ICD9
	G25.4	drug-induced chorea	ICD10
	G25.6	drug-induced tics and other tics of organic origin	ICD10
	G25.61	drug-induced tics	ICD10
	G24.0	drug-induced dystonia	ICD10
	G24.09	other drug-induced dystonia	ICD10
	G24.4	idiopathic orofacial dystonia	ICD10
	G24.2	idiopathic nonfamilial dystonia	ICD10
	G24.8	other dystonia	ICD10
	G24.9	dystonia unspecified	ICD10

### Sheet: Table S2
Supplemental Table 2: Tic Disorder PheWAS Results
Phenotype Group	Phenotype Phecode	Phenotype Description	beta	SE	OR	p	n_total	n_cases	n_controls	Bonferroni	FDR
psychiatric disorders	313	Pervasive developmental disorders	4.80461	0.112596	122.072	<5E-324	7632	1716	5916	TRUE	TRUE
psychiatric disorders	300	Anxiety disorders	2.37854	0.090369	10.7891	1.12301e-152	7284	788	6496	TRUE	TRUE
psychiatric disorders	313.1	Attention deficit hyperactivity disorder	3.42519	0.131102	30.7285	1.83934e-150	6576	660	5916	TRUE	TRUE
neurological	333	Extrapyramidal disease and abnormal movement disorders	5.1048	0.205911	164.81	1.11287e-135	7248	481	6767	TRUE	TRUE
psychiatric disorders	300.1	Anxiety disorder	2.40378	0.0975463	11.0649	4.43522e-134	7138	642	6496	TRUE	TRUE
psychiatric disorders	313.3	Autism	3.56806	0.168381	35.4477	1.17106e-99	6210	294	5916	TRUE	TRUE
psychiatric disorders	315	Develomental delays and disorders	2.98156	0.161476	19.7186	3.99295e-76	6378	462	5916	TRUE	TRUE
psychiatric disorders	312	Conduct disorders	3.41451	0.189857	30.402	2.57154e-72	6146	230	5916	TRUE	TRUE
psychiatric disorders	296	Mood disorders	1.82913	0.104721	6.22847	2.57006e-68	7082	586	6496	TRUE	TRUE
psychiatric disorders	313.2	Tic disorders	9.93966	0.583329	20736.8	4.17927e-65	7068	1152	5916	TRUE	TRUE
neurological	345	Epilepsy, recurrent seizures, convulsions	1.74753	0.104011	5.74042	2.38386e-63	7328	561	6767	TRUE	TRUE
neurological	350	Abnormal movement	2.0032	0.120492	7.41273	4.57921e-62	8075	355	7720	TRUE	TRUE
neurological	350.1	Abnormal involuntary movements	2.87529	0.180305	17.7306	2.99692e-57	7901	181	7720	TRUE	TRUE
neurological	345.3	Convulsions	1.76274	0.112475	5.82838	2.33925e-55	7240	473	6767	TRUE	TRUE
psychiatric disorders	300.3	Obsessive-compulsive disorders	4.28547	0.281161	72.6364	1.85994e-52	6636	140	6496	TRUE	TRUE
psychiatric disorders	300.11	Generalized anxiety disorder	2.51517	0.172376	12.3687	3.19602e-48	6661	165	6496	TRUE	TRUE
psychiatric disorders	296.2	Depression	1.73415	0.125017	5.66409	9.4624e-44	6893	397	6496	TRUE	TRUE
psychiatric disorders	315.3	Mental retardation	3.92971	0.285644	50.8922	4.60079e-43	5997	81	5916	TRUE	TRUE
neurological	333.3	Tics of organic origin	6.9166	0.505724	1008.89	1.40053e-42	7176	409	6767	TRUE	TRUE
psychiatric disorders	296.1	Bipolar	2.56563	0.191286	13.0088	5.10773e-41	6638	142	6496	TRUE	TRUE
psychiatric disorders	315.1	Learning disorder	3.93858	0.3064	51.3456	8.12719e-38	5983	67	5916	TRUE	TRUE
psychiatric disorders	296.22	Major depressive disorder	1.84643	0.145595	6.33714	7.45004e-37	6763	267	6496	TRUE	TRUE
neurological	340	Migraine	1.72555	0.139187	5.6156	2.70263e-35	7898	238	7660	TRUE	TRUE
psychiatric disorders	315.2	Speech and language disorder	2.69771	0.219083	14.8457	7.64748e-35	6204	288	5916	TRUE	TRUE
psychiatric disorders	312.3	Impulse control disorder	4.43248	0.361203	84.1396	1.28934e-34	5963	47	5916	TRUE	TRUE
neurological	327	Sleep disorders	1.38547	0.118358	3.99669	1.19194e-31	7793	366	7427	TRUE	TRUE
neurological	345.1	Epilepsy	1.66876	0.144817	5.30559	1.00705e-30	7028	261	6767	TRUE	TRUE
psychiatric disorders	292	Neurological disorders	1.42609	0.12392	4.16241	1.19906e-30	7928	332	7596	TRUE	TRUE
psychiatric disorders	297.1	Suicidal ideation	2.01979	0.193172	7.53677	1.37664e-25	6625	129	6496	TRUE	TRUE
psychiatric disorders	306	Other mental disorder	1.9742	0.18952	7.20084	2.07722e-25	6635	139	6496	TRUE	TRUE
psychiatric disorders	295	Schizophrenia and other psychotic disorders	2.60623	0.254219	13.5479	1.15989e-24	6578	82	6496	TRUE	TRUE
psychiatric disorders	297	Suicidal ideation or attempt	1.84387	0.183352	6.32093	8.60786e-24	6643	147	6496	TRUE	TRUE
psychiatric disorders	292.5	Transient alteration of awareness	2.16121	0.236495	8.68163	6.3325e-20	7679	83	7596	TRUE	TRUE
neurological	333.4	Torsion dystonia	3.43019	0.375687	30.8825	6.82257e-20	6813	46	6767	TRUE	TRUE
neurological	345.11	Generalized convulsive epilepsy	1.7923	0.203206	6.00324	1.14339e-18	6888	121	6767	TRUE	TRUE
neurological	345.12	Partial epilepsy	1.59682	0.185476	4.93733	7.34993e-18	6923	156	6767	TRUE	TRUE
psychiatric disorders	304	Adjustment reaction	1.46448	0.171767	4.32531	1.51521e-17	6703	207	6496	TRUE	TRUE
psychiatric disorders	295.3	Psychosis	2.37703	0.302541	10.7728	3.93864e-15	6551	55	6496	TRUE	TRUE
neurological	339	Other headache syndromes	1.19319	0.156064	3.29757	2.08179e-14	7865	205	7660	TRUE	TRUE
neurological	348	Other conditions of brain	1.45903	0.195016	4.30178	7.34306e-14	6920	153	6767	TRUE	TRUE
neurological	348.8	Encephalopathy, not elsewhere classified	1.88315	0.252957	6.57419	9.72803e-14	6847	80	6767	TRUE	TRUE
psychiatric disorders	301	Personality disorders	2.89587	0.393655	18.0993	1.8898e-13	6529	33	6496	TRUE	TRUE
neurological	350.3	Lack of coordination	1.43712	0.203784	4.20855	1.76168e-12	7845	125	7720	TRUE	TRUE
neurological	327.4	Insomnia	1.37142	0.208863	3.94096	5.16341e-11	7535	108	7427	TRUE	TRUE
psychiatric disorders	295.1	Schizophrenia	2.63751	0.407135	13.9784	9.28097e-11	6526	30	6496	TRUE	TRUE
psychiatric disorders	301.2	Antisocial/borderline personality disorder	3.25164	0.505493	25.8328	1.25424e-10	6518	22	6496	TRUE	TRUE
endocrine/metabolic	264.3	Delayed milestones	1.21563	0.190164	3.37243	1.63153e-10	7372	196	7176	TRUE	TRUE
psychiatric disorders	300.4	Dysthymic disorder	2.24566	0.352563	9.44665	1.89608e-10	6532	36	6496	TRUE	TRUE
psychiatric disorders	300.12	Agorophobia, social phobia, and panic disorder	1.72892	0.287924	5.63456	1.91594e-09	6553	57	6496	TRUE	TRUE
respiratory	465	Acute upper respiratory infections of multiple or unspecified sites	-0.572708	0.0978928	0.563996	4.90533e-09	7022	1457	5565	TRUE	TRUE
psychiatric disorders	303.4	Somatoform disorder	2.58189	0.447026	13.2221	7.66322e-09	6520	24	6496	TRUE	TRUE
psychiatric disorders	303	Psychogenic and somatoform disorders	2.25373	0.390898	9.52319	8.14098e-09	6529	33	6496	TRUE	TRUE
dermatologic	687.4	Disturbance of skin sensation	1.44102	0.253927	4.225	1.3875e-08	7616	70	7546	TRUE	TRUE
symptoms	771	Musculoskeletal symptoms referable to limbs	1.96105	0.355748	7.10681	3.5382e-08	8129	35	8094	TRUE	TRUE
symptoms	783	Fever of unknown origin	-0.717471	0.13089	0.487985	4.21808e-08	7315	935	6380	TRUE	TRUE
psychiatric disorders	300.9	Posttraumatic stress disorder	1.3192	0.244612	3.74043	6.92788e-08	6592	96	6496	TRUE	TRUE
psychiatric disorders	292.6	Hallucinations	2.06497	0.394661	7.88506	1.67443e-07	7626	30	7596	TRUE	TRUE
neurological	327.1	Hypersomnia	1.95028	0.382599	7.03064	3.4427e-07	7456	29	7427	TRUE	TRUE
endocrine/metabolic	264	Lack of normal physiological development	0.594909	0.119574	1.81287	6.51613e-07	7757	581	7176	TRUE	TRUE
endocrine/metabolic	264.9	Lack of normal physiological development, unspecified	0.799364	0.169594	2.22413	2.43611e-06	7421	245	7176	TRUE	TRUE
injuries & poisonings	979	Adverse drug events and drug allergies	1.3573	0.29992	3.88567	6.0245e-06	7809	52	7757	TRUE	TRUE
neurological	327.7	Sleep related movement disorders	1.49455	0.330762	4.45731	6.22816e-06	7468	41	7427	TRUE	TRUE
injuries & poisonings	803	Fracture of upper limb	-0.677742	0.152938	0.507762	9.35813e-06	7327	515	6812	TRUE	TRUE
musculoskeletal	745	Pain in joint	-0.60788	0.137908	0.544504	1.0439e-05	7420	615	6805	TRUE	TRUE
injuries & poisonings	804	Fracture of hand or wrist	-1.46785	0.345461	0.230421	2.14768e-05	6997	185	6812	TRUE	TRUE
psychiatric disorders	305.2	Eating disorder	1.58903	0.375908	4.89898	2.36651e-05	6530	34	6496	TRUE	TRUE
respiratory	512.8	Cough	-0.590342	0.141977	0.554138	3.21018e-05	6598	646	5952	TRUE	TRUE
neurological	350.2	Abnormality of gait	0.888985	0.221023	2.43266	5.76708e-05	7839	119	7720	TRUE	TRUE
respiratory	512	Other symptoms of respiratory system	-0.435681	0.108616	0.646824	6.04124e-05	7027	1075	5952	TRUE	TRUE
sense organs	386.9	Dizziness and giddiness (Light-headedness and vertigo)	0.951351	0.240086	2.58921	7.41535e-05	8241	84	8157	FALSE	TRUE
sense organs	368.1	Amblyopia	-1.65683	0.423615	0.190743	9.18521e-05	7922	179	7743	FALSE	TRUE
injuries & poisonings	840	Sprains and strains	-0.970629	0.252368	0.378845	0.000120023	7758	228	7530	FALSE	TRUE
sense organs	378.1	Strabismus (not specified as paralytic)	-0.84328	0.221933	0.430297	0.000144873	7897	294	7603	FALSE	TRUE
psychiatric disorders	292.4	Altered mental status	0.864002	0.231421	2.37264	0.00018886	7701	105	7596	FALSE	TRUE
symptoms	781	Symptoms involving nervous and musculoskeletal systems	1.18579	0.31905	3.27328	0.000201889	8311	45	8266	FALSE	TRUE
sense organs	378	Strabismus and other disorders of binocular eye movements	-0.719306	0.194256	0.48709	0.000213174	7956	353	7603	FALSE	TRUE
endocrine/metabolic	276	Disorders of fluid, electrolyte, and acid-base balance	-0.648784	0.17567	0.522681	0.000221446	7776	407	7369	FALSE	TRUE
neurological	343	Infantile cerebral palsy	1.0902	0.301825	2.97487	0.00030382	6839	72	6767	FALSE	TRUE
hematopoietic	285	Other anemias	-0.838749	0.232645	0.432251	0.000311819	8068	254	7814	FALSE	TRUE
neurological	340.1	Migrain with aura	1.19436	0.334986	3.30145	0.000363284	7702	42	7660	FALSE	TRUE
digestive	550	Abdominal hernia	-0.925464	0.262456	0.396347	0.000421615	8274	232	8042	FALSE	TRUE
digestive	550.1	Inguinal hernia	-1.37433	0.391693	0.253008	0.000450293	8194	152	8042	FALSE	TRUE
sense organs	367	Disorders of refraction and accommodation; blindness and low vision	-0.686806	0.196683	0.503181	0.000479531	8115	299	7816	FALSE	TRUE
endocrine/metabolic	276.5	Hypovolemia	-0.771895	0.227194	0.462136	0.000679994	7636	267	7369	FALSE	TRUE
neurological	327.41	Organic or persistent insomnia	1.3547	0.403021	3.87559	0.000775607	7454	27	7427	FALSE	TRUE
respiratory	480	Pneumonia	-0.706568	0.218567	0.493334	0.00122613	7115	275	6840	FALSE	TRUE
congenital anomalies	751	Genitourinary congenital anomalies	-0.716645	0.222981	0.488388	0.00130936	8073	308	7765	FALSE	TRUE
endocrine/metabolic	250	Diabetes mellitus	-0.704108	0.220646	0.494549	0.00141722	8316	244	8072	FALSE	TRUE
sense organs	367.1	Myopia	-0.864438	0.274056	0.421288	0.0016092	7987	171	7816	FALSE	TRUE
respiratory	510	Other diseases of lung	-1.61967	0.515378	0.197963	0.00167405	8218	90	8128	FALSE	TRUE
neoplasms	197	Chemotherapy	-1.20221	0.383467	0.300529	0.00171789	8169	110	8059	FALSE	TRUE
symptoms	760	Back pain	-0.64563	0.206391	0.524332	0.00175884	8064	276	7788	FALSE	TRUE
neurological	348.2	Cerebral edema and compression of brain	1.05213	0.336663	2.86375	0.00177701	6821	54	6767	FALSE	TRUE
endocrine/metabolic	250.1	Type 1 diabetes	-0.991064	0.319332	0.371182	0.00191211	8211	139	8072	FALSE	TRUE
injuries & poisonings	960	Poisoning by antibiotics	1.0006	0.324717	2.7199	0.00206002	7806	49	7757	FALSE	TRUE
sense organs	381	Otitis media and Eustachian tube disorders	-0.366016	0.118786	0.693492	0.00206095	7468	905	6563	FALSE	TRUE
injuries & poisonings	803.2	Fracture of radius and ulna	-0.563466	0.184779	0.569232	0.00229297	7123	311	6812	FALSE	TRUE
congenital anomalies	747.1	Cardiac congenital anomalies	-0.730571	0.24105	0.481634	0.00243919	8261	250	8011	FALSE	TRUE
congenital anomalies	751.12	Congenital anomalies of male genital organs	-0.83459	0.27751	0.434053	0.00263472	8000	235	7765	FALSE	TRUE
endocrine/metabolic	275	Disorders of mineral metabolism	-1.60125	0.538516	0.201645	0.00294476	8370	69	8301	FALSE	TRUE
neoplasms	216	Benign neoplasm of skin	-1.53215	0.516215	0.216071	0.00299707	8198	85	8113	FALSE	TRUE
circulatory system	428	Congestive heart failure; nonhypertensive	-1.21795	0.411247	0.295837	0.00306054	8275	100	8175	FALSE	TRUE
genitourinary	595	Hydronephrosis	-1.77062	0.598582	0.170228	0.00309625	8299	80	8219	FALSE	TRUE
congenital anomalies	747	Cardiac and circulatory congenital anomalies	-0.651962	0.221677	0.521023	0.00327105	8288	277	8011	FALSE	TRUE
dermatologic	706	Diseases of sebaceous glands	-0.732038	0.249715	0.480928	0.00337339	8189	201	7988	FALSE	TRUE
infectious diseases	79	Viral infection	-0.539001	0.184114	0.583331	0.00341654	7147	436	6711	FALSE	TRUE
psychiatric disorders	293.1	Swelling, mass, or lump in head and neck [Space-occupying lesion, intracranial NOS]	-1.64571	0.564017	0.192876	0.00352468	8223	79	8144	FALSE	TRUE
respiratory	508	Pulmonary collapse; interstitial and compensatory emphysema	-0.741193	0.257893	0.476545	0.00405271	7978	192	7786	FALSE	TRUE
neurological	327.71	Restless legs syndrome	1.28702	0.449957	3.62198	0.00423218	7449	22	7427	FALSE	TRUE
neurological	334	Degenerative disease of the spinal cord	1.35373	0.474734	3.87184	0.00435057	6790	23	6767	FALSE	TRUE
sense organs	368	Visual disturbances	-0.555266	0.196588	0.57392	0.00473514	8029	286	7743	FALSE	TRUE
circulatory system	428.1	Congestive heart failure (CHF) NOS	-1.59774	0.565711	0.202354	0.00473839	8249	74	8175	FALSE	TRUE
hematopoietic	289.4	Lymphadenitis	-1.08757	0.386502	0.337035	0.00489484	7917	101	7816	FALSE	TRUE
respiratory	507	Pleurisy; pleural effusion	-1.03842	0.369415	0.354015	0.00493909	7891	105	7786	FALSE	TRUE
neoplasms	199	Neoplasm of uncertain behavior	-1.42855	0.513177	0.239657	0.00537378	8132	73	8059	FALSE	TRUE
injuries & poisonings	840.3	Joint/ligament sprain	-2.77294	1.00874	0.0624778	0.00597908	7608	78	7530	FALSE	TRUE
sense organs	367.2	Astigmatism	-1.21053	0.441446	0.29804	0.00610319	7902	86	7816	FALSE	TRUE
respiratory	509	Respiratory failure, insufficiency, arrest	-0.704018	0.258428	0.494594	0.00644518	7975	189	7786	FALSE	TRUE
respiratory	465.2	Acute pharyngitis	-0.339161	0.124929	0.712368	0.00663108	6208	643	5565	FALSE	TRUE
injuries & poisonings	830	Dislocation	-0.809985	0.299085	0.444865	0.00676472	8175	145	8030	FALSE	TRUE
respiratory	464	Acute sinusitis	-0.769404	0.285029	0.463289	0.0069467	5703	138	5565	FALSE	TRUE
hematopoietic	288.1	Decreased white blood cell count	-1.34554	0.503775	0.260398	0.00756434	7886	70	7816	FALSE	TRUE
symptoms	789	Nausea and vomiting	-0.376429	0.141561	0.686308	0.00783414	7451	563	6888	FALSE	TRUE
circulatory system	396	Abnormal heart sounds	-0.705931	0.269159	0.493649	0.00872281	7958	197	7761	FALSE	TRUE
psychiatric disorders	292.3	Memory loss	1.07905	0.41193	2.94187	0.00880624	7625	29	7596	FALSE	TRUE
neoplasms	173	Neoplasm of uncertain behavior of skin	-1.57413	0.606872	0.207188	0.00949105	8313	55	8258	FALSE	FALSE
musculoskeletal	726	Peripheral enthesopathies and allied syndromes	-0.795939	0.309506	0.451157	0.0101217	7829	127	7702	FALSE	FALSE
neoplasms	204	Leukemia	-2.6292	1.02251	0.0721362	0.0101313	8374	33	8341	FALSE	FALSE
circulatory system	416	Cardiomegaly	-0.979254	0.380997	0.375591	0.0101628	8285	99	8186	FALSE	FALSE
symptoms	798	Malaise and fatigue	0.376052	0.150125	1.45652	0.0122479	7857	329	7528	FALSE	FALSE
respiratory	509.1	Respiratory failure	-0.755836	0.303384	0.469618	0.0127258	7929	143	7786	FALSE	FALSE
sense organs	389.2	Conductive hearing loss	-0.573639	0.230291	0.563471	0.0127409	7857	232	7625	FALSE	FALSE
genitourinary	603	Other disorders of testis	-1.79477	0.722822	0.166166	0.0130279	7797	60	7737	FALSE	FALSE
congenital anomalies	751.1	Congenital anomalies of genital organs	-0.618832	0.249538	0.538573	0.0131413	8013	248	7765	FALSE	FALSE
endocrine/metabolic	250.3	Insulin pump user	-1.15528	0.467069	0.314968	0.0133804	8150	78	8072	FALSE	FALSE
pregnancy complications	655	Known or suspected fetal abnormality affecting management of mother	-1.79693	0.727457	0.165807	0.0135054	8397	66	8331	FALSE	FALSE
congenital anomalies	756.3	Congenital anomalies of muscle, tendon, fascia, and connective tissue	1.14407	0.465936	3.13951	0.0140722	8081	21	8060	FALSE	FALSE
psychiatric disorders	291.8	Alteration of consciousness	0.864796	0.353157	2.37452	0.0143348	7639	43	7596	FALSE	FALSE
endocrine/metabolic	276.41	Acidosis	-1.29742	0.530738	0.273235	0.0145027	7429	60	7369	FALSE	FALSE
genitourinary	586	Other disorders of the kidney and ureters	-0.66328	0.271979	0.515159	0.0147396	8137	156	7981	FALSE	FALSE
circulatory system	425.1	Primary/intrinsic cardiomyopathies	-2.05771	0.849622	0.127746	0.015439	8373	37	8336	FALSE	FALSE
injuries & poisonings	803.1	Fracture of humerus	-0.85218	0.352805	0.426484	0.0157161	6932	120	6812	FALSE	FALSE
circulatory system	401.2	Hypertensive heart and/or renal disease	-2.15971	0.894325	0.115359	0.0157393	7937	35	7902	FALSE	FALSE
injuries & poisonings	870	Open wounds of head; neck; and trunk	-0.812298	0.337439	0.443837	0.0160734	7437	115	7322	FALSE	FALSE
respiratory	479	Other upper respiratory disease	-0.585979	0.244768	0.556561	0.0166648	6081	186	5895	FALSE	FALSE
neoplasms	204.1	Lymphoid leukemia	-3.3134	1.40905	0.0363921	0.0186969	8366	25	8341	FALSE	FALSE
dermatologic	706.1	Acne	-0.618328	0.263959	0.538845	0.0191541	8159	171	7988	FALSE	FALSE
hematopoietic	285.1	Acute posthemorrhagic anemia	-1.0702	0.457811	0.342941	0.019406	7880	66	7814	FALSE	FALSE
circulatory system	425	Cardiomyopathy	-1.64738	0.705072	0.192554	0.0194666	8378	42	8336	FALSE	FALSE
injuries & poisonings	801	Fracture of ankle and foot	-0.597238	0.255657	0.550329	0.0194865	6974	162	6812	FALSE	FALSE
genitourinary	594.1	Calculus of kidney	-1.13639	0.4885	0.320977	0.0200039	8281	62	8219	FALSE	FALSE
infectious diseases	38.3	Bacteremia	-1.37649	0.592121	0.252463	0.0200891	7950	54	7896	FALSE	FALSE
infectious diseases	41.1	Staphylococcus infections	-0.90871	0.391084	0.403044	0.0201486	7983	87	7896	FALSE	FALSE
neurological	351	Other peripheral nerve disorders	-1.93565	0.842121	0.144331	0.0215312	8275	40	8235	FALSE	FALSE
respiratory	503	Pulmonary congestion and hypostasis	-1.34735	0.587277	0.259928	0.0217773	7841	55	7786	FALSE	FALSE
endocrine/metabolic	276.4	Acid-base balance disorder	-1.09673	0.478117	0.33396	0.0217987	7435	66	7369	FALSE	FALSE
hematopoietic	288.11	Neutropenia	-1.15724	0.506465	0.314352	0.0223164	7878	62	7816	FALSE	FALSE
digestive	573	Other disorders of liver	-1.55013	0.678926	0.21222	0.022418	8104	38	8066	FALSE	FALSE
hematopoietic	287	Purpura and other hemorrhagic conditions	-0.796036	0.349049	0.451114	0.0225731	8194	105	8089	FALSE	FALSE
neurological	338.1	Acute pain	-0.540683	0.237083	0.58235	0.0225743	8057	188	7869	FALSE	FALSE
hematopoietic	287.3	Thrombocytopenia	-0.867774	0.382514	0.419885	0.023292	8181	92	8089	FALSE	FALSE
psychiatric disorders	291	Other specified nonpsychotic and/or transient mental disorders	0.627011	0.277335	1.87201	0.0237686	7671	75	7596	FALSE	FALSE
injuries & poisonings	871	Open wounds of extremities	-0.755363	0.337162	0.46984	0.0250679	7437	115	7322	FALSE	FALSE
sense organs	381.1	Otitis media	-0.291839	0.131681	0.746888	0.0266732	7341	778	6563	FALSE	FALSE
respiratory	513.31	Apnea	1.03775	0.468261	2.82285	0.0266797	8141	41	8100	FALSE	FALSE
neurological	327.3	Sleep apnea	0.319569	0.145446	1.37653	0.0280089	7796	369	7427	FALSE	FALSE
circulatory system	415	Pulmonary heart disease	-1.2098	0.551963	0.298257	0.0283932	8246	60	8186	FALSE	FALSE
respiratory	495	Asthma	-0.296752	0.135852	0.743228	0.0289343	7786	631	7155	FALSE	FALSE
injuries & poisonings	916	Contusion	-0.896189	0.412202	0.408122	0.029694	7718	86	7632	FALSE	FALSE
circulatory system	420	Carditis	-2.51808	1.15881	0.0806142	0.0297805	8364	28	8336	FALSE	FALSE
infectious diseases	41.4	E. coli	-1.59365	0.735141	0.203183	0.0301731	7940	44	7896	FALSE	FALSE
circulatory system	401	Hypertension	-0.400065	0.184757	0.670277	0.0303602	8243	341	7902	FALSE	FALSE
circulatory system	458.9	Hypotension NOS	-1.05128	0.486762	0.349489	0.0307922	8232	56	8176	FALSE	FALSE
psychiatric disorders	292.1	Aphasia/speech disturbance	0.572724	0.265483	1.77309	0.0309828	7684	88	7596	FALSE	FALSE
circulatory system	411.4	Coronary atherosclerosis	-1.32469	0.615312	0.265885	0.0313284	8310	47	8263	FALSE	FALSE
injuries & poisonings	809	Fracture of unspecified bones	-0.545641	0.253816	0.57947	0.0315753	6967	155	6812	FALSE	FALSE
circulatory system	428.3	Heart failure with reduced EF [Systolic or combined heart failure]	-2.42652	1.12904	0.0883438	0.0316189	8206	31	8175	FALSE	FALSE
injuries & poisonings	800.3	Fracture of tibia and fibula	-0.693025	0.32281	0.500061	0.0318051	6922	110	6812	FALSE	FALSE
psychiatric disorders	292.12	Symbolic dysfunction	1.05121	0.489975	2.8611	0.0319185	7618	22	7596	FALSE	FALSE
neoplasms	202	Cancer of other lymphoid, histiocytic tissue	-2.185	1.0196	0.112477	0.0321136	8367	26	8341	FALSE	FALSE
neurological	352	Disorders of other cranial nerves	0.978842	0.456975	2.66137	0.0321933	8257	22	8235	FALSE	FALSE
congenital anomalies	747.13	Congenital anomalies of great vessels	-1.11738	0.521892	0.327136	0.0322724	8107	96	8011	FALSE	FALSE
digestive	558	Noninfectious gastroenteritis	-0.733862	0.34361	0.480052	0.0327009	7393	116	7277	FALSE	FALSE
endocrine/metabolic	275.3	Disorders of magnesium metabolism	-2.43491	1.14227	0.0876056	0.0330361	8324	23	8301	FALSE	FALSE
circulatory system	427	Cardiac dysrhythmias	-0.326635	0.153683	0.721347	0.0335546	7914	417	7497	FALSE	FALSE
circulatory system	427.6	Premature beats	-1.92516	0.90705	0.145853	0.0338009	7531	34	7497	FALSE	FALSE
circulatory system	395	Heart valve disorders	-0.875492	0.413821	0.416657	0.0343764	7832	71	7761	FALSE	FALSE
injuries & poisonings	803.3	Fracture of clavicle or scapula	-1.2357	0.599004	0.290632	0.0391203	6863	51	6812	FALSE	FALSE
injuries & poisonings	949.1	Diaper or napkin rash	1.11619	0.542696	3.05321	0.0397096	7070	29	7041	FALSE	FALSE
neoplasms	202.2	Non-Hodgkins lymphoma	-2.13021	1.03908	0.118812	0.040355	8365	24	8341	FALSE	FALSE
infectious diseases	41.2	Streptococcus infection	0.779108	0.380545	2.17953	0.0406239	7936	40	7896	FALSE	FALSE
injuries & poisonings	800.2	Fracture of unspecified part of femur	-1.49083	0.728612	0.225187	0.0407448	6857	45	6812	FALSE	FALSE
hematopoietic	286	Coagulation defects	-0.865855	0.427325	0.420692	0.0427423	8160	71	8089	FALSE	FALSE
neoplasms	172	Skin cancer	-1.38393	0.683893	0.250592	0.0430107	8292	34	8258	FALSE	FALSE
genitourinary	608	Other disorders of male genital organs	-2.05391	1.01903	0.128233	0.0438478	7774	37	7737	FALSE	FALSE
neurological	327.32	Obstructive sleep apnea	0.318996	0.158525	1.37575	0.0441902	7732	305	7427	FALSE	FALSE
infectious diseases	41	Bacterial infection NOS	-0.45295	0.226151	0.63575	0.045192	8110	214	7896	FALSE	FALSE
dermatologic	687.1	Rash and other nonspecific skin eruption	-0.456605	0.229779	0.63343	0.0469062	7755	209	7546	FALSE	FALSE
injuries & poisonings	800	Fracture of lower limb	-0.427568	0.215541	0.652093	0.0472902	7023	211	6812	FALSE	FALSE
circulatory system	452.2	Deep vein thrombosis [DVT]	0.939207	0.473521	2.55795	0.0473167	8213	22	8191	FALSE	FALSE
digestive	560	Intestinal obstruction without mention of hernia	-0.835248	0.42295	0.433767	0.048289	7347	70	7277	FALSE	FALSE
circulatory system	401.1	Essential hypertension	-0.366296	0.185575	0.693298	0.0483999	8235	333	7902	FALSE	FALSE
endocrine/metabolic	272	Disorders of lipoid metabolism	-0.445636	0.226612	0.640417	0.0492393	8275	218	8057	FALSE	FALSE
respiratory	512.1	Wheezing	-0.554345	0.282006	0.574448	0.049331	6136	184	5952	FALSE	FALSE
endocrine/metabolic	272.13	Mixed hyperlipidemia	-0.644397	0.329062	0.524979	0.0501963	8168	111	8057	FALSE	FALSE
sense organs	368.9	Subjective visual disturbances	0.715651	0.365568	2.04552	0.0502722	7782	39	7743	FALSE	FALSE
sense organs	389	Hearing loss	-0.297144	0.152376	0.742937	0.0511687	8048	423	7625	FALSE	FALSE
respiratory	478	Throat pain	-0.851397	0.437934	0.426818	0.0518807	5961	66	5895	FALSE	FALSE
congenital anomalies	747.12	Valvular heart disease/ heart chambers	-0.733375	0.377544	0.480285	0.0520782	8107	96	8011	FALSE	FALSE
respiratory	512.9	Other dyspnea	-0.346527	0.17878	0.70714	0.052588	6299	347	5952	FALSE	FALSE
endocrine/metabolic	272.1	Hyperlipidemia	-0.436824	0.226923	0.646085	0.0542307	8273	216	8057	FALSE	FALSE
musculoskeletal	743	Osteoporosis, osteopenia and pathological fracture	-0.733752	0.3814	0.480104	0.054375	8304	79	8225	FALSE	FALSE
circulatory system	411	Ischemic Heart Disease	-0.981192	0.511722	0.374864	0.0551832	8317	54	8263	FALSE	FALSE
endocrine/metabolic	269	Proteinuria	-1.5223	0.794186	0.21821	0.0552631	8331	31	8300	FALSE	FALSE
endocrine/metabolic	276.1	Electrolyte imbalance	-0.458696	0.240165	0.632107	0.0561431	7554	185	7369	FALSE	FALSE
neoplasms	204.11	Lymphoid leukemia, acute	-2.85425	1.49503	0.0575991	0.0562411	8363	22	8341	FALSE	FALSE
circulatory system	414	Other forms of chronic heart disease	-1.39427	0.733259	0.248013	0.0572399	8295	32	8263	FALSE	FALSE
congenital anomalies	759	Other and unspecified congenital anomalies	-0.807693	0.425625	0.445885	0.0577404	8116	81	8035	FALSE	FALSE
genitourinary	597.1	Urethral stricture (not specified as infectious)	0.679956	0.359731	1.97379	0.0587344	8001	47	7954	FALSE	FALSE
respiratory	476	Allergic rhinitis	-0.239577	0.127492	0.78696	0.0602233	6527	632	5895	FALSE	FALSE
endocrine/metabolic	275.5	Disorders of calcium/phosphorus metabolism	-1.19265	0.635862	0.303415	0.0607031	8342	41	8301	FALSE	FALSE
digestive	573.5	Jaundice (not of newborn)	-1.35224	0.723539	0.25866	0.0616329	8106	40	8066	FALSE	FALSE
injuries & poisonings	819	Skull and face fracture and other intercranial injury	-0.58126	0.31176	0.559193	0.0622586	8090	115	7975	FALSE	FALSE
circulatory system	395.1	Nonrheumatic mitral valve disorders	-1.47998	0.79601	0.227641	0.0629912	7790	29	7761	FALSE	FALSE
respiratory	519	Other diseases of respiratory system, not elsewhere classified	-0.861741	0.463688	0.422426	0.0631049	8174	63	8111	FALSE	FALSE
genitourinary	604	Disorders of penis	-0.553351	0.298359	0.57502	0.0636468	7917	180	7737	FALSE	FALSE
neurological	338	Pain	-0.343199	0.185778	0.709497	0.0646947	8145	276	7869	FALSE	FALSE
sense organs	381.2	Eustachian tube disorders	-0.331009	0.180321	0.718198	0.0664074	6881	318	6563	FALSE	FALSE
sense organs	381.11	Suppurative and unspecified otitis media	-0.25354	0.138656	0.776048	0.0674667	7251	688	6563	FALSE	FALSE
endocrine/metabolic	272.11	Hypercholesterolemia	-0.72004	0.396043	0.486733	0.0690515	8132	75	8057	FALSE	FALSE
neoplasms	195	Cancer, suspected or other	-1.28585	0.707464	0.276414	0.0691321	8091	32	8059	FALSE	FALSE
digestive	572	Ascites (non malignant)	-1.38907	0.767702	0.249306	0.0703901	8093	27	8066	FALSE	FALSE
circulatory system	401.3	Other hypertensive complications	-2.02706	1.12787	0.131722	0.0722964	7926	24	7902	FALSE	FALSE
congenital anomalies	747.11	Cardiac shunt/ heart septal defect	-0.520435	0.290782	0.594262	0.0734901	8158	147	8011	FALSE	FALSE
digestive	579.2	Splenomegaly	-1.65339	0.935857	0.191399	0.0772761	7873	24	7849	FALSE	FALSE
infectious diseases	78	Viral warts & HPV	-0.594002	0.337872	0.552113	0.0787356	6802	91	6711	FALSE	FALSE
endocrine/metabolic	276.13	Hyperpotassemia	-1.29502	0.737289	0.273894	0.0790106	7405	36	7369	FALSE	FALSE
respiratory	481	Influenza	-0.406122	0.231349	0.666229	0.0791817	7035	195	6840	FALSE	FALSE
hematopoietic	285.2	Anemia of chronic disease	-1.16031	0.661241	0.31339	0.0793039	7853	39	7814	FALSE	FALSE
injuries & poisonings	835	Internal derangement of knee	-0.925613	0.528824	0.396288	0.0800624	8082	52	8030	FALSE	FALSE
pregnancy complications	656.9	Neonatal bradycardia or tachycardia	1.62676	0.936507	5.08735	0.0823788	7791	42	7749	FALSE	FALSE
respiratory	495.2	Asthma with exacerbation	-0.436246	0.251387	0.646458	0.0826778	7373	218	7155	FALSE	FALSE
digestive	560.4	Other intestinal obstruction	-1.04616	0.603913	0.351286	0.0832212	7318	41	7277	FALSE	FALSE
injuries & poisonings	977	Personal history of allergy to medicinal agents	0.834365	0.488824	2.30335	0.0878439	7780	23	7757	FALSE	FALSE
digestive	571	Chronic liver disease and cirrhosis	-0.635652	0.375655	0.52959	0.0906237	8140	74	8066	FALSE	FALSE
endocrine/metabolic	270	Disorders of protein plasma/amino-acid transport and metabolism	-1.153	0.681925	0.315688	0.0908749	8330	30	8300	FALSE	FALSE
congenital anomalies	755.1	Congenital deformities of feet	-1.35715	0.804819	0.257392	0.091741	8095	35	8060	FALSE	FALSE
infectious diseases	80	Postoperative infection	-1.06895	0.634394	0.343369	0.0919894	8345	38	8307	FALSE	FALSE
musculoskeletal	732	Osteochondropathies	-0.639981	0.38144	0.527303	0.0933856	7524	75	7449	FALSE	FALSE
hematopoietic	286.7	Other and unspecified coagulation defects	-0.825502	0.492285	0.438015	0.0935664	8142	53	8089	FALSE	FALSE
genitourinary	594	Urinary calculus	-0.620289	0.370207	0.537789	0.0938322	8294	75	8219	FALSE	FALSE
dermatologic	681	Superficial cellulitis and abscess	-0.333318	0.199658	0.716542	0.0950285	7661	254	7407	FALSE	FALSE
sense organs	367.8	Hypermetropia	-0.6743	0.404262	0.509513	0.0953198	7896	80	7816	FALSE	FALSE
genitourinary	619	Noninflammatory female genital disorders	-1.04699	0.631435	0.350993	0.097295	8368	39	8329	FALSE	FALSE
neoplasms	172.2	Other non-epithelial cancer of skin	-1.13941	0.692287	0.320007	0.0997915	8286	28	8258	FALSE	FALSE
respiratory	519.9	Symptoms involving respiratory system and other chest symptoms	-1.43019	0.871751	0.239265	0.100883	8140	29	8111	FALSE	FALSE
musculoskeletal	711	Arthropathy associated with infections	-1.92903	1.18618	0.14529	0.103895	8179	21	8158	FALSE	FALSE
digestive	569	Other disorders of intestine	-0.810853	0.499895	0.444479	0.104793	8166	46	8120	FALSE	FALSE
hematopoietic	285.22	Anemia in neoplastic disease	-1.42911	0.881553	0.239522	0.10499	7839	25	7814	FALSE	FALSE
respiratory	509.3	Pulmonary insufficiency or respiratory failure following trauma and surgery	-0.792038	0.488748	0.452921	0.105115	7837	51	7786	FALSE	FALSE
endocrine/metabolic	276.6	Fluid overload	-1.40462	0.867484	0.24546	0.105406	7392	23	7369	FALSE	FALSE
endocrine/metabolic	253.5	Pituitary dwarfism	-0.773114	0.478049	0.461573	0.105829	8068	51	8017	FALSE	FALSE
genitourinary	603.1	Hydrocele	-1.18239	0.732104	0.306547	0.1063	7775	38	7737	FALSE	FALSE
dermatologic	706.2	Sebaceous cyst	-0.994223	0.618477	0.370011	0.107937	8021	33	7988	FALSE	FALSE
circulatory system	415.2	Chronic pulmonary heart disease	-1.00358	0.626604	0.366565	0.10924	8231	45	8186	FALSE	FALSE
neoplasms	170	Cancer of bone and connective tissue	-1.15921	0.725896	0.313734	0.11028	8420	28	8392	FALSE	FALSE
symptoms	761	Cervicalgia	0.345827	0.216927	1.41316	0.110889	8206	130	8076	FALSE	FALSE
digestive	577	Diseases of pancreas	-0.915408	0.575195	0.400353	0.111503	8422	35	8387	FALSE	FALSE
circulatory system	452	Other venous embolism and thrombosis	0.589086	0.371964	1.80234	0.113258	8232	41	8191	FALSE	FALSE
symptoms	785	Abdominal pain	-0.180023	0.114054	0.835251	0.114474	7335	729	6606	FALSE	FALSE
digestive	530.15	Eosinophilic esophagitis	-1.61103	1.0227	0.199683	0.115193	7307	27	7280	FALSE	FALSE
sense organs	385.3	Cholesteatoma	-0.958045	0.608416	0.383642	0.115336	6600	37	6563	FALSE	FALSE
sense organs	379	Other disorders of eye	-0.617004	0.39243	0.539559	0.11589	7672	69	7603	FALSE	FALSE
genitourinary	604.1	Redundant prepuce and phimosis/BXO	-0.48662	0.311507	0.614701	0.118253	7903	166	7737	FALSE	FALSE
sense organs	369	Infection of the eye	-0.421524	0.271886	0.656046	0.121053	7667	153	7514	FALSE	FALSE
sense organs	375.1	Dry eyes	-0.816432	0.529459	0.442006	0.123071	7646	43	7603	FALSE	FALSE
genitourinary	586.1	Anatomical abnormatilies of kidney and ureters	-0.594009	0.386022	0.55211	0.123855	8073	92	7981	FALSE	FALSE
digestive	574	Cholelithiasis and cholecystitis	-1.00468	0.653834	0.36616	0.12439	8378	33	8345	FALSE	FALSE
genitourinary	605	Erectile dysfunction [ED]	-1.6115	1.04918	0.199589	0.12455	7758	21	7737	FALSE	FALSE
respiratory	475	Chronic sinusitis	-0.416508	0.271435	0.659345	0.124915	6026	131	5895	FALSE	FALSE
circulatory system	429.1	Heart transplant/surgery	-1.29503	0.850182	0.27389	0.127699	8200	25	8175	FALSE	FALSE
endocrine/metabolic	250.11	Type 1 diabetes with ketoacidosis	-0.918251	0.603418	0.399217	0.128072	8114	42	8072	FALSE	FALSE
genitourinary	586.12	Vesicoureteral reflux	-0.584587	0.38603	0.557336	0.129936	8071	90	7981	FALSE	FALSE
endocrine/metabolic	275.53	Disorders of phosphorus metabolism	-1.57242	1.03908	0.207543	0.13021	8324	23	8301	FALSE	FALSE
musculoskeletal	722.6	Degeneration of intervertebral disc	-0.803144	0.531144	0.447918	0.130507	8130	44	8086	FALSE	FALSE
digestive	571.5	Other chronic nonalcoholic liver disease	-0.565151	0.374203	0.568274	0.130972	8137	71	8066	FALSE	FALSE
endocrine/metabolic	264.1	Short stature	-0.407485	0.270168	0.665322	0.131487	7325	149	7176	FALSE	FALSE
musculoskeletal	735.1	Flat foot	0.678096	0.455744	1.97012	0.136781	7760	29	7731	FALSE	FALSE
sense organs	365.1	Open-angle glaucoma	-0.928164	0.625152	0.395279	0.137623	8217	35	8182	FALSE	FALSE
dermatologic	701.2	Scar conditions and fibrosis of skin	-1.53261	1.03367	0.215971	0.138158	8134	24	8110	FALSE	FALSE
musculoskeletal	721	Spondylosis and allied disorders	-0.800564	0.542035	0.449075	0.139686	8125	39	8086	FALSE	FALSE
endocrine/metabolic	250.2	Type 2 diabetes	-0.391021	0.2653	0.676366	0.140513	8221	149	8072	FALSE	FALSE
congenital anomalies	753	Congenital anomalies of the eye	-1.07906	0.743749	0.339915	0.146825	8214	31	8183	FALSE	FALSE
sense organs	382	Otalgia	-0.512509	0.353394	0.598991	0.146989	6639	76	6563	FALSE	FALSE
dermatologic	698	Pruritus and related conditions	-0.93591	0.649925	0.392229	0.149859	8347	34	8313	FALSE	FALSE
genitourinary	599.4	Urinary incontinence	0.334817	0.232781	1.39768	0.15034	7643	127	7516	FALSE	FALSE
circulatory system	427.5	Arrhythmia (cardiac) NOS	-0.59475	0.41383	0.551701	0.150666	7560	63	7497	FALSE	FALSE
dermatologic	690	Erythematosquamous dermatosis	0.705674	0.491311	2.02521	0.150915	7906	23	7883	FALSE	FALSE
dermatologic	690.1	Seborrheic dermatitis	0.705674	0.491311	2.02521	0.150915	7906	23	7883	FALSE	FALSE
digestive	579	Other symptoms involving abdomen and pelvis	-0.553811	0.388359	0.574755	0.15386	7917	68	7849	FALSE	FALSE
respiratory	512.7	Shortness of breath	-0.311895	0.218961	0.732059	0.154321	6173	221	5952	FALSE	FALSE
musculoskeletal	732.1	Juvenile osteochondrosis	-0.681426	0.480524	0.505895	0.156164	7499	50	7449	FALSE	FALSE
neoplasms	170.1	Bone cancer	-1.20317	0.849415	0.30024	0.156638	8413	21	8392	FALSE	FALSE
congenital anomalies	756.2	Pectus and other congenital anomalies of ribs/sternum	-1.04881	0.740871	0.350353	0.156878	8088	28	8060	FALSE	FALSE
symptoms	772.2	Spasm of muscle	0.479354	0.338613	1.61503	0.156881	8060	51	8009	FALSE	FALSE
musculoskeletal	733	Other disorders of bone and cartilage	-1.08291	0.76801	0.338608	0.158532	7476	27	7449	FALSE	FALSE
genitourinary	592.11	Acute cystitis	-1.16088	0.828283	0.313211	0.16105	7700	21	7679	FALSE	FALSE
injuries & poisonings	871.2	Open wound of finger(s)	-0.851583	0.608338	0.426739	0.161557	7359	37	7322	FALSE	FALSE
neurological	348.4	Cerebral cysts	0.795524	0.568327	2.2156	0.161584	6790	23	6767	FALSE	FALSE
sense organs	368.2	Diplopia and disorders of binocular vision	-1.11097	0.796772	0.329239	0.163215	7765	22	7743	FALSE	FALSE
respiratory	474.1	Acute tonsillitis	-1.03574	0.744781	0.354963	0.164327	5922	27	5895	FALSE	FALSE
digestive	523	Gingival and periodontal diseases	-0.682251	0.492061	0.505478	0.165589	7865	42	7823	FALSE	FALSE
injuries & poisonings	958	Certain early complications of trauma or procedure	0.623806	0.450273	1.86602	0.165932	8408	28	8380	FALSE	FALSE
neoplasms	228	Hemangioma and lymphangioma, any site	-1.03262	0.745447	0.356072	0.165979	8393	30	8363	FALSE	FALSE
neurological	331	Other cerebral degenerations	0.513946	0.372512	1.67188	0.167686	6836	69	6767	FALSE	FALSE
digestive	536.8	Dyspepsia and other specified disorders of function of stomach	-1.14796	0.832064	0.317284	0.167695	8053	22	8031	FALSE	FALSE
injuries & poisonings	805	Fracture of vertebral column without mention of spinal cord injury	-0.526076	0.383082	0.590919	0.169668	6879	67	6812	FALSE	FALSE
symptoms	790.6	Other abnormal blood chemistry	0.603747	0.442779	1.82896	0.172713	8390	28	8362	FALSE	FALSE
genitourinary	611	Abnormal findings on mammogram or breast exam	-1.08947	0.799485	0.336395	0.172972	8331	24	8307	FALSE	FALSE
sense organs	378.5	Paralytic strabismus	-1.18511	0.870373	0.305712	0.17332	7626	23	7603	FALSE	FALSE
respiratory	506	Empyema and pneumothorax	-0.629213	0.46293	0.533011	0.174084	7834	48	7786	FALSE	FALSE
injuries & poisonings	802	Fracture of pelvis	-1.39122	1.03051	0.248771	0.177006	6833	21	6812	FALSE	FALSE
circulatory system	458	Hypotension	-0.504241	0.375297	0.603964	0.179085	8245	69	8176	FALSE	FALSE
musculoskeletal	722	Intervertebral disc disorders	-0.557798	0.416544	0.572469	0.180536	8148	62	8086	FALSE	FALSE
pregnancy complications	649	Other conditions or status of the mother complicating pregnancy, childbirth, or the puerperium	-0.993925	0.747038	0.370121	0.183357	8389	32	8357	FALSE	FALSE
injuries & poisonings	807	Fracture of ribs	-0.987079	0.742377	0.372664	0.183644	6837	25	6812	FALSE	FALSE
respiratory	475.9	Postnasal drip	-1.04561	0.789179	0.351476	0.185192	5917	22	5895	FALSE	FALSE
musculoskeletal	720	Spinal stenosis	-1.01998	0.772715	0.360602	0.186837	8111	25	8086	FALSE	FALSE
sense organs	362	Other retinal disorders	-0.499228	0.378642	0.606999	0.187347	8249	71	8178	FALSE	FALSE
sense organs	385	Other disorders of middle ear and mastoid	-0.63082	0.479926	0.532155	0.188708	6610	47	6563	FALSE	FALSE
circulatory system	427.2	Atrial fibrillation and flutter	-1.04136	0.793778	0.352975	0.189554	7521	24	7497	FALSE	FALSE
digestive	524	Dentofacial anomalies, including malocclusion	-0.418841	0.320049	0.657809	0.190644	7915	92	7823	FALSE	FALSE
digestive	524.3	Anomalies of tooth position/malocclusion	-0.418841	0.320049	0.657809	0.190644	7915	92	7823	FALSE	FALSE
congenital anomalies	751.3	Obstructive genitourinary defect	-1.36879	1.04947	0.254415	0.192142	7792	27	7765	FALSE	FALSE
infectious diseases	38	Septicemia	-0.419398	0.321637	0.657443	0.192252	7998	102	7896	FALSE	FALSE
genitourinary	591	Urinary tract infection	-0.24325	0.18717	0.784075	0.193732	7937	258	7679	FALSE	FALSE
endocrine/metabolic	260.6	Anorexia	-0.960478	0.739127	0.38271	0.193781	7204	28	7176	FALSE	FALSE
neoplasms	213	Benign neoplasm of bone and articular cartilage	-0.958031	0.737667	0.383648	0.194036	7861	28	7833	FALSE	FALSE
sense organs	384	Other disorders of tympanic membrane	-0.461813	0.357085	0.63014	0.195912	6643	80	6563	FALSE	FALSE
congenital anomalies	750	Digestive congenital anomalies	-0.459752	0.355574	0.63144	0.196016	7866	101	7765	FALSE	FALSE
respiratory	513	Respiratory abnormalities	-0.416182	0.325227	0.65956	0.200662	8220	120	8100	FALSE	FALSE
neoplasms	191.1	Cancer of brain and nervous system	-0.880254	0.690033	0.414677	0.202073	8378	24	8354	FALSE	FALSE
hematopoietic	284	Aplastic anemia	-0.704964	0.552683	0.494126	0.202122	7856	42	7814	FALSE	FALSE
sense organs	368.3	Anisometropia	-1.3231	1.04204	0.266309	0.204186	7764	21	7743	FALSE	FALSE
infectious diseases	38.2	Gram positive septicemia	-1.04252	0.822006	0.352564	0.204703	7916	20	7896	FALSE	FALSE
endocrine/metabolic	255	Disorders of adrenal glands	0.518606	0.408931	1.67969	0.204727	8050	33	8017	FALSE	FALSE
symptoms	772.3	Muscle weakness	-0.306261	0.24168	0.736194	0.205077	8181	172	8009	FALSE	FALSE
digestive	523.1	Gingivitis	-0.662828	0.525742	0.515392	0.2074	7859	36	7823	FALSE	FALSE
hematopoietic	286.2	Encounter for long-term (current) use of anticoagulants	0.534955	0.424866	1.70737	0.207989	8122	33	8089	FALSE	FALSE
digestive	578.2	Blood in stool	-0.489881	0.391173	0.612699	0.210446	7922	73	7849	FALSE	FALSE
dermatologic	681.7	Cellulitis and abscess of trunk	-0.510445	0.412228	0.600228	0.21562	7474	67	7407	FALSE	FALSE
circulatory system	428.2	Heart failure NOS	-0.873926	0.707374	0.41731	0.216663	8200	25	8175	FALSE	FALSE
injuries & poisonings	801.1	Fracture of foot	-0.422688	0.342937	0.655283	0.217743	6893	81	6812	FALSE	FALSE
respiratory	513.4	Hyperventilation	-0.749952	0.61319	0.472389	0.221317	8155	55	8100	FALSE	FALSE
digestive	526	Diseases of the jaws	-0.724674	0.592643	0.484483	0.221412	7857	34	7823	FALSE	FALSE
symptoms	788	Syncope and collapse	0.261824	0.214246	1.2993	0.221682	8241	138	8103	FALSE	FALSE
respiratory	483	Acute bronchitis and bronchiolitis	-0.247521	0.203246	0.780734	0.223285	7088	248	6840	FALSE	FALSE
musculoskeletal	721.1	Spondylosis without myelopathy	-0.672705	0.55245	0.510326	0.223347	8120	34	8086	FALSE	FALSE
psychiatric disorders	317	Alcohol-related disorders	0.38694	0.318055	1.47247	0.223763	7991	58	7933	FALSE	FALSE
neoplasms	208	Benign neoplasm of colon	-0.838753	0.69658	0.432249	0.22855	8366	22	8344	FALSE	FALSE
injuries & poisonings	870.3	Other open wound of head and face	-0.642456	0.534075	0.525999	0.229003	7362	40	7322	FALSE	FALSE
injuries & poisonings	817	Concussion	-0.528269	0.439706	0.589625	0.229591	8031	56	7975	FALSE	FALSE
endocrine/metabolic	245	Thyroiditis	-0.645966	0.539226	0.524156	0.230936	8137	39	8098	FALSE	FALSE
digestive	574.1	Cholelithiasis	-0.798719	0.666753	0.449905	0.230947	8372	27	8345	FALSE	FALSE
genitourinary	590	Pyelonephritis	-0.793101	0.66299	0.45244	0.2316	7708	29	7679	FALSE	FALSE
infectious diseases	41.11	Methicillin sensitive Staphylococcus aureus	-0.551368	0.461529	0.576161	0.232222	7944	48	7896	FALSE	FALSE
dermatologic	701	Other hypertrophic and atrophic conditions of skin	-0.365132	0.306264	0.694105	0.233178	8221	111	8110	FALSE	FALSE
digestive	555.2	Ulcerative colitis	-0.893838	0.766637	0.409083	0.243646	7298	21	7277	FALSE	FALSE
injuries & poisonings	930	Allergic reaction to food	-0.443795	0.381078	0.641597	0.244189	7127	86	7041	FALSE	FALSE
digestive	525	Other diseases of the teeth and supporting structures	-0.951257	0.82123	0.386255	0.246729	7843	20	7823	FALSE	FALSE
sense organs	365	Glaucoma	-0.490099	0.425216	0.612566	0.249079	8239	57	8182	FALSE	FALSE
genitourinary	594.3	Calculus of ureter	-0.738605	0.642497	0.47778	0.250314	8245	26	8219	FALSE	FALSE
endocrine/metabolic	253	Disorders of the pituitary gland and its hypothalamic control	-0.372001	0.323661	0.689354	0.25041	8100	83	8017	FALSE	FALSE
sense organs	369.5	Conjunctivitis, infectious	-0.34404	0.299932	0.708901	0.251357	7635	121	7514	FALSE	FALSE
congenital anomalies	750.5	Congenital hypertrophic pyloric stenosis	-1.21493	1.06128	0.29673	0.252299	7789	24	7765	FALSE	FALSE
injuries & poisonings	972	Poisoning by agents primarily affecting the cardiovascular system	-0.904732	0.791827	0.40465	0.25321	7785	28	7757	FALSE	FALSE
dermatologic	681.5	Cellulitis and abscess of leg, except foot	-0.449634	0.394569	0.637862	0.25447	7474	67	7407	FALSE	FALSE
genitourinary	625	Pain and other symptoms associated with female genital organs	-0.887988	0.780162	0.411483	0.255033	8348	22	8326	FALSE	FALSE
endocrine/metabolic	245.2	Chronic thyroiditis	-0.707741	0.622023	0.492756	0.255202	8129	31	8098	FALSE	FALSE
endocrine/metabolic	245.21	Chronic lymphocytic thyroiditis	-0.707741	0.622023	0.492756	0.255202	8129	31	8098	FALSE	FALSE
genitourinary	599.9	Other abnormality of urination	0.58881	0.524204	1.80184	0.261333	7537	21	7516	FALSE	FALSE
musculoskeletal	738	Other acquired musculoskeletal deformity	-0.434383	0.390146	0.647664	0.265542	7793	62	7731	FALSE	FALSE
musculoskeletal	743.9	Osteopenia or other disorder of bone and cartilage	-0.575265	0.520323	0.562556	0.268903	8264	39	8225	FALSE	FALSE
genitourinary	626.2	Dysmenorrhea	-0.750527	0.681677	0.472118	0.270896	8165	27	8138	FALSE	FALSE
sense organs	379.2	Disorders of vitreous body	-0.705776	0.646215	0.493726	0.274759	7630	27	7603	FALSE	FALSE
hematopoietic	288	Diseases of white blood cells	-0.355882	0.328613	0.700555	0.278817	7903	87	7816	FALSE	FALSE
digestive	573.7	Abnormal results of function study of liver	-0.816703	0.754181	0.441886	0.278853	8090	24	8066	FALSE	FALSE
musculoskeletal	727.4	Ganglion and cyst of synovium, tendon, and bursa	-0.804026	0.748737	0.447523	0.282893	7724	22	7702	FALSE	FALSE
circulatory system	427.21	Atrial fibrillation	-0.858471	0.803647	0.423809	0.285421	7518	21	7497	FALSE	FALSE
symptoms	782.3	Edema	-0.407466	0.381509	0.665334	0.285504	8254	68	8186	FALSE	FALSE
digestive	564.1	Irritable Bowel Syndrome	0.357054	0.334621	1.42911	0.285954	7327	50	7277	FALSE	FALSE
neoplasms	195.1	Malignant neoplasm, other	-0.761126	0.714411	0.46714	0.2867	8080	21	8059	FALSE	FALSE
dermatologic	939	Atopic/contact dermatitis due to other or unspecified	-0.198207	0.186078	0.8202	0.286794	7357	316	7041	FALSE	FALSE
sense organs	389.4	Tinnitus	0.524256	0.492722	1.6892	0.287329	7647	22	7625	FALSE	FALSE
circulatory system	433.21	Cerebral artery occlusion, with cerebral infarction	-0.672668	0.636686	0.510345	0.290733	8269	26	8243	FALSE	FALSE
musculoskeletal	740	Osteoarthrosis	-0.361196	0.342879	0.696843	0.292148	8339	87	8252	FALSE	FALSE
hematopoietic	288.2	Elevated white blood cell count	-0.394028	0.374338	0.674335	0.292525	7883	67	7816	FALSE	FALSE
injuries & poisonings	850	Hemorrhage or hematoma complicating a procedure	-0.761218	0.728437	0.467097	0.296022	8099	21	8078	FALSE	FALSE
endocrine/metabolic	276.12	Hyposmolality and/or hyponatremia	-0.427056	0.409098	0.652427	0.296533	7434	65	7369	FALSE	FALSE
dermatologic	696	Psoriasis and related disorders	-0.794887	0.762086	0.451632	0.296929	7866	23	7843	FALSE	FALSE
genitourinary	585.3	Chronic renal failure [CKD]	-0.578118	0.555733	0.560953	0.29821	8017	36	7981	FALSE	FALSE
sense organs	384.4	Perforation of tympanic membrane	-0.373703	0.36002	0.688181	0.299267	6638	75	6563	FALSE	FALSE
infectious diseases	70	Viral hepatitis	-0.504004	0.486925	0.604107	0.300634	6751	40	6711	FALSE	FALSE
hematopoietic	280.2	Iron deficiency anemia secondary to blood loss (chronic)	-0.808439	0.781113	0.445553	0.300676	7834	20	7814	FALSE	FALSE
musculoskeletal	743.1	Osteoporosis	-0.728634	0.708125	0.482568	0.303497	8246	21	8225	FALSE	FALSE
musculoskeletal	727	Other disorders of synovium, tendon, and bursa	-0.311061	0.302377	0.732669	0.303612	7797	95	7702	FALSE	FALSE
genitourinary	592.1	Cystitis	-0.607616	0.600762	0.544648	0.311821	7706	27	7679	FALSE	FALSE
dermatologic	704.1	Alopecia	-0.791296	0.786989	0.453257	0.31467	8213	21	8192	FALSE	FALSE
endocrine/metabolic	278	Overweight, obesity and other hyperalimentation	-0.167768	0.168869	0.84555	0.320473	8051	341	7710	FALSE	FALSE
musculoskeletal	710.19	Unspecified osteomyelitis	-0.576524	0.582173	0.561848	0.322029	8190	32	8158	FALSE	FALSE
dermatologic	702.2	Seborrheic keratosis	-0.604287	0.610248	0.546464	0.322061	8380	25	8355	FALSE	FALSE
genitourinary	585	Renal failure	-0.287567	0.29073	0.750086	0.322604	8098	117	7981	FALSE	FALSE
symptoms	763	Thoracic or lumbosacral neuritis or radiculitis, unspecified	-0.475084	0.482977	0.621833	0.325284	8328	40	8288	FALSE	FALSE
infectious diseases	70.3	Viral hepatitis C	-0.526162	0.538677	0.590868	0.328684	6744	33	6711	FALSE	FALSE
circulatory system	427.12	Paroxysmal ventricular tachycardia	-0.732603	0.750744	0.480656	0.329146	7519	22	7497	FALSE	FALSE
genitourinary	580	Nephritis; nephrosis; renal sclerosis	-0.750294	0.770805	0.472228	0.330359	8002	21	7981	FALSE	FALSE
circulatory system	429	Ill-defined descriptions and complications of heart disease	-0.639881	0.661069	0.527355	0.333069	8199	24	8175	FALSE	FALSE
infectious diseases	112.3	Candidiasis of skin and nails	0.548135	0.56737	1.73002	0.333995	7828	29	7799	FALSE	FALSE
injuries & poisonings	960.2	Allergy/adverse effect of penicillin	0.44072	0.457925	1.55383	0.335835	7786	29	7757	FALSE	FALSE
sense organs	389.1	Sensorineural hearing loss	-0.265448	0.276245	0.766862	0.336595	7738	113	7625	FALSE	FALSE
symptoms	781.2	Abnormal posture	-0.529556	0.553054	0.588866	0.338309	8300	34	8266	FALSE	FALSE
genitourinary	596	Other disorders of bladder	-0.22124	0.231153	0.801525	0.338509	8109	155	7954	FALSE	FALSE
digestive	530.14	Reflux esophagitis	-0.465096	0.485953	0.628075	0.338527	7323	43	7280	FALSE	FALSE
endocrine/metabolic	241	Nontoxic nodular goiter	-0.590526	0.622561	0.554036	0.342853	8126	28	8098	FALSE	FALSE
endocrine/metabolic	278.1	Obesity	-0.178524	0.188775	0.836504	0.344303	7984	274	7710	FALSE	FALSE
neoplasms	191.11	Cancer of brain	-0.646963	0.686359	0.523634	0.345885	8375	21	8354	FALSE	FALSE
injuries & poisonings	859	Complication due to other implant and internal device	-0.597355	0.633947	0.550265	0.346049	8105	27	8078	FALSE	FALSE
digestive	530.1	Esophagitis, GERD and related diseases	-0.130395	0.138575	0.877749	0.346718	7758	478	7280	FALSE	FALSE
neurological	331.1	Hydrocephalus	0.391452	0.41636	1.47913	0.347127	6828	61	6767	FALSE	FALSE
endocrine/metabolic	261.4	Vitamin D deficiency	-0.288739	0.311777	0.749208	0.35439	7278	102	7176	FALSE	FALSE
circulatory system	426	Cardiac conduction disorders	-0.356053	0.384627	0.700436	0.354597	7560	63	7497	FALSE	FALSE
digestive	540	Appendiceal conditions	-0.377394	0.408583	0.685646	0.355662	8377	61	8316	FALSE	FALSE
infectious diseases	132	Infestation (lice, mites)	-0.705912	0.771908	0.493658	0.360453	8203	26	8177	FALSE	FALSE
musculoskeletal	741.2	Stiffness of joint	-0.383833	0.419913	0.681245	0.360676	7853	55	7798	FALSE	FALSE
dermatologic	687	Symptoms affecting skin	-0.568852	0.624017	0.566175	0.361981	7574	28	7546	FALSE	FALSE
musculoskeletal	710.1	Osteomyelitis	-0.43808	0.483277	0.645274	0.364683	8201	43	8158	FALSE	FALSE
dermatologic	691	Congenital anomalies of skin	0.462517	0.512327	1.58807	0.366645	7909	26	7883	FALSE	FALSE
pregnancy complications	656.26	Transitory tachypnea or apnea of newborn	0.486191	0.539788	1.62611	0.367744	7833	84	7749	FALSE	FALSE
sense organs	378.2	Nystagmus and other irregular eye movements	-0.477102	0.545736	0.620579	0.38199	7640	37	7603	FALSE	FALSE
neurological	344	Other paralytic syndromes	0.480026	0.549314	1.61612	0.382192	6799	32	6767	FALSE	FALSE
digestive	540.1	Appendicitis	-0.35717	0.409247	0.699653	0.3828	8376	60	8316	FALSE	FALSE
endocrine/metabolic	279.1	Immunity deficiency	-0.426547	0.49049	0.652759	0.3845	8351	44	8307	FALSE	FALSE
dermatologic	681.3	Cellulitis and abscess of arm/hand	-0.538634	0.620208	0.583545	0.385135	7437	30	7407	FALSE	FALSE
congenital anomalies	750.1	Upper gastrointestinal congenital anomalies	-0.446607	0.517407	0.639795	0.388047	7812	47	7765	FALSE	FALSE
hematopoietic	284.1	Pancytopenia	-0.539777	0.626518	0.582878	0.388935	7844	30	7814	FALSE	FALSE
digestive	536.7	Complications of gastrostomy, colostomy and enterostomy	0.535278	0.621679	1.70792	0.389227	8051	20	8031	FALSE	FALSE
injuries & poisonings	912	Insect bite	0.378157	0.440451	1.45959	0.390579	8103	35	8068	FALSE	FALSE
endocrine/metabolic	255.2	Adrenal hypofunction	0.405259	0.472334	1.49969	0.390896	8043	26	8017	FALSE	FALSE
endocrine/metabolic	276.14	Hypopotassemia	-0.271491	0.316842	0.762242	0.391518	7458	89	7369	FALSE	FALSE
injuries & poisonings	963.1	Antineoplastic and immunosuppressive drugs causing adverse effects	-0.713074	0.836976	0.490135	0.394234	7781	24	7757	FALSE	FALSE
congenital anomalies	752.1	Neural tube defects	-0.471303	0.555445	0.624188	0.396151	8214	31	8183	FALSE	FALSE
genitourinary	626.13	Irregular menstrual cycle	-0.525823	0.623391	0.591069	0.398956	8166	28	8138	FALSE	FALSE
circulatory system	427.1	Paroxysmal tachycardia, unspecified	-0.315438	0.375339	0.729469	0.400679	7559	62	7497	FALSE	FALSE
digestive	557.1	Celiac disease	-0.523712	0.623894	0.592318	0.401232	7302	25	7277	FALSE	FALSE
circulatory system	418	Nonspecific chest pain	0.12803	0.153216	1.13659	0.403369	7904	331	7573	FALSE	FALSE
endocrine/metabolic	278.4	Abnormal weight gain	0.243207	0.291304	1.27533	0.403779	7795	85	7710	FALSE	FALSE
respiratory	474	Acute and chronic tonsillitis	-0.120946	0.145295	0.886082	0.405171	6377	482	5895	FALSE	FALSE
endocrine/metabolic	261	Vitamin deficiency	-0.241758	0.293757	0.785246	0.410514	7288	112	7176	FALSE	FALSE
psychiatric disorders	318	Tobacco use disorder	-0.236181	0.287538	0.789638	0.411425	8036	103	7933	FALSE	FALSE
genitourinary	596.5	Functional disorders of bladder	-0.19331	0.235504	0.824226	0.41174	8100	146	7954	FALSE	FALSE
genitourinary	599.5	Frequency of urination and polyuria	0.2783	0.33949	1.32088	0.412353	7575	59	7516	FALSE	FALSE
musculoskeletal	741	Symptoms and disorders of the joints	-0.183788	0.224778	0.832112	0.413562	7974	176	7798	FALSE	FALSE
sense organs	374.3	Ptosis of eyelid	0.441635	0.541398	1.55525	0.414654	7534	20	7514	FALSE	FALSE
injuries & poisonings	994.2	Sepsis	0.291906	0.358462	1.33898	0.415456	8391	53	8338	FALSE	FALSE
digestive	561	Symptoms involving digestive system	-0.173774	0.213734	0.840487	0.416197	7461	184	7277	FALSE	FALSE
psychiatric disorders	317.1	Alcoholism	0.318456	0.392019	1.375	0.416592	7972	39	7933	FALSE	FALSE
injuries & poisonings	994	Sepsis and SIRS	0.27995	0.345004	1.32306	0.417113	8395	57	8338	FALSE	FALSE
genitourinary	601	Inflammatory diseases of prostate	-0.509952	0.632214	0.600525	0.419889	8298	27	8271	FALSE	FALSE
digestive	521	Diseases of hard tissues of teeth	-0.23975	0.301939	0.786824	0.427175	7925	102	7823	FALSE	FALSE
digestive	550.4	Umbilical hernia	-0.381152	0.480568	0.683074	0.427703	8097	55	8042	FALSE	FALSE
infectious diseases	71	Human immunodeficiency virus [HIV] disease	-0.470923	0.604064	0.624426	0.435632	6741	30	6711	FALSE	FALSE
congenital anomalies	751.2	Congenital anomalies of urinary system	-0.357804	0.461881	0.69921	0.438537	7809	44	7765	FALSE	FALSE
circulatory system	427.11	Paroxysmal supraventricular tachycardia	-0.37507	0.484388	0.687241	0.438743	7536	39	7497	FALSE	FALSE
musculoskeletal	741.4	Joint effusions	-0.28496	0.368133	0.752044	0.438891	7866	68	7798	FALSE	FALSE
endocrine/metabolic	260	Protein-calorie malnutrition	-0.256906	0.334624	0.773441	0.44264	7265	89	7176	FALSE	FALSE
musculoskeletal	741.3	Difficulty in walking	-0.394075	0.513888	0.674304	0.443171	7838	40	7798	FALSE	FALSE
infectious diseases	980	Encounter for long-term (current) use of antibiotics	-0.413317	0.544779	0.661453	0.44804	8368	30	8338	FALSE	FALSE
infectious diseases	71.1	HIV infection, symptomatic	-0.459898	0.606619	0.631348	0.448371	6740	29	6711	FALSE	FALSE
endocrine/metabolic	244.4	Hypothyroidism NOS	0.164581	0.218789	1.1789	0.451908	8239	141	8098	FALSE	FALSE
circulatory system	459	Other disorders of circulatory system	-0.455928	0.606568	0.63386	0.452261	8202	26	8176	FALSE	FALSE
hematopoietic	287.32	Secondary thrombocytopenia	-0.528	0.704001	0.589783	0.453256	8112	23	8089	FALSE	FALSE
endocrine/metabolic	276.11	Hyperosmolality and/or hypernatremia	-0.463981	0.620508	0.628775	0.454615	7393	24	7369	FALSE	FALSE
infectious diseases	41.9	Infection with drug-resistant microorganisms	-0.452535	0.605229	0.636014	0.454636	7923	27	7896	FALSE	FALSE
respiratory	497	Bronchitis	-0.477493	0.640974	0.620336	0.456302	7178	23	7155	FALSE	FALSE
endocrine/metabolic	260.2	severe protein-calorie malnutrition	-0.466291	0.627405	0.627325	0.457357	7202	26	7176	FALSE	FALSE
digestive	521.1	Dental caries	-0.222736	0.301817	0.800326	0.460524	7924	101	7823	FALSE	FALSE
respiratory	477	Epistaxis or throat hemorrhage	0.221945	0.303557	1.2485	0.464687	5981	86	5895	FALSE	FALSE
digestive	530.11	GERD	-0.104485	0.14292	0.900788	0.464732	7723	443	7280	FALSE	FALSE
genitourinary	597	Other disorders of urethra and urinary tract	0.231857	0.320723	1.26094	0.469729	8020	66	7954	FALSE	FALSE
endocrine/metabolic	259.4	Precocious sexual development and puberty NEC	0.340358	0.471418	1.40545	0.470302	8047	30	8017	FALSE	FALSE
pregnancy complications	656.4	Hemorrhage of fetus or newborn	-0.873659	1.21332	0.417421	0.471492	7785	36	7749	FALSE	FALSE
respiratory	514	Abnormal findings examination of lungs	-0.322872	0.450223	0.724066	0.473288	8355	44	8311	FALSE	FALSE
genitourinary	626	Disorders of menstruation and other abnormal bleeding from female genital tract	-0.204725	0.285682	0.814871	0.47361	8251	113	8138	FALSE	FALSE
congenital anomalies	752	Nervous system congenital anomalies	-0.23377	0.328796	0.791544	0.477092	8269	86	8183	FALSE	FALSE
congenital anomalies	749.2	Congenital anomalies of skull and face bones	-0.250846	0.355083	0.778143	0.479914	8078	92	7986	FALSE	FALSE
endocrine/metabolic	264.2	Failure to thrive (childhood)	0.186902	0.268803	1.20551	0.48686	7342	166	7176	FALSE	FALSE
sense organs	385.5	Tympanosclerosis and middle ear disease related to otitis media	-0.42783	0.621583	0.651922	0.491269	6588	25	6563	FALSE	FALSE
endocrine/metabolic	278.11	Morbid obesity	-0.254018	0.370913	0.775678	0.493441	7781	71	7710	FALSE	FALSE
musculoskeletal	740.1	Osteoarthritis; localized	-0.268241	0.392388	0.764724	0.494221	8313	61	8252	FALSE	FALSE
pregnancy complications	636	Early or threatened labor; hemorrhage in early pregnancy	-0.515509	0.756308	0.597196	0.495483	8365	22	8343	FALSE	FALSE
digestive	530	Diseases of esophagus	-0.091844	0.13582	0.912247	0.498901	7767	487	7280	FALSE	FALSE
circulatory system	430	Intracranial hemorrhage	-0.322063	0.479502	0.724652	0.501799	8283	40	8243	FALSE	FALSE
genitourinary	627	Menopausal and postmenopausal disorders	-0.42212	0.631455	0.655655	0.503822	8164	26	8138	FALSE	FALSE
neoplasms	196	Radiotherapy	-0.262121	0.394115	0.769418	0.505995	8113	54	8059	FALSE	FALSE
circulatory system	395.2	Nonrheumatic aortic valve disorders	-0.329761	0.49804	0.719096	0.507896	7794	33	7761	FALSE	FALSE
digestive	528	Diseases of the oral soft tissues, excluding lesions specific for gingiva and tongue	-0.230168	0.351975	0.7944	0.513155	8237	73	8164	FALSE	FALSE
congenital anomalies	750.13	Congenital anomalies of mouth/tongue	-0.33449	0.515674	0.715703	0.516567	7809	44	7765	FALSE	FALSE
congenital anomalies	752.11	Spina bifida	-0.35694	0.559715	0.699815	0.523658	8211	28	8183	FALSE	FALSE
endocrine/metabolic	250.4	Abnormal glucose	-0.292474	0.463855	0.746415	0.528349	8115	43	8072	FALSE	FALSE
sense organs	371.21	Allergic conjunctivitis	-0.312414	0.499527	0.731679	0.531696	7551	37	7514	FALSE	FALSE
congenital anomalies	752.2	Other specified congenital anomalies of nervous system	-0.264541	0.426533	0.767558	0.535119	8240	57	8183	FALSE	FALSE
congenital anomalies	754	Congenital musculoskeletal deformities of spine	-0.409368	0.665323	0.66407	0.538362	8080	20	8060	FALSE	FALSE
sense organs	381.3	Mastoiditis & related conditions	-0.384502	0.625407	0.68079	0.538685	6585	22	6563	FALSE	FALSE
musculoskeletal	739	Contracture of joint	-0.354863	0.585403	0.70127	0.544392	7760	29	7731	FALSE	FALSE
congenital anomalies	749	Congenital anomalies of face and neck	-0.147817	0.247502	0.862589	0.55035	8166	180	7986	FALSE	FALSE
respiratory	501	Pneumonitis due to inhalation of food or vomitus	-0.394373	0.668941	0.674102	0.555493	7807	21	7786	FALSE	FALSE
congenital anomalies	749.1	Cleft palate	-0.319975	0.545152	0.726167	0.55724	6701	39	6662	FALSE	FALSE
congenital anomalies	755	Congenital anomalies of limbs	-0.190726	0.330867	0.826359	0.564316	8151	91	8060	FALSE	FALSE
injuries & poisonings	870.5	Open wound of lip and mouth	-0.353399	0.622134	0.702297	0.570006	7347	25	7322	FALSE	FALSE
musculoskeletal	726.1	Enthesopathy	-0.213497	0.377486	0.807755	0.571683	7759	57	7702	FALSE	FALSE
injuries & poisonings	855	Complication of nervous system device, implant, and graft	-0.295436	0.522608	0.744207	0.571862	8107	29	8078	FALSE	FALSE
circulatory system	433	Cerebrovascular disease	-0.192464	0.348172	0.824924	0.580411	8308	65	8243	FALSE	FALSE
digestive	578.1	Hematemesis	0.29505	0.537261	1.34319	0.582886	7869	20	7849	FALSE	FALSE
neurological	320	Meningitis	-0.326864	0.597294	0.721182	0.584213	8360	30	8330	FALSE	FALSE
dermatologic	701.6	Acquired acanthosis nigricans	0.229609	0.424356	1.25811	0.588456	8156	46	8110	FALSE	FALSE
endocrine/metabolic	251.1	Hypoglycemia	-0.259866	0.497408	0.771155	0.601363	7775	36	7739	FALSE	FALSE
infectious diseases	8.6	Viral Enteritis	0.200686	0.387171	1.22224	0.604222	8055	60	7995	FALSE	FALSE
injuries & poisonings	949	Allergies, other	0.227164	0.438397	1.25504	0.604341	7076	35	7041	FALSE	FALSE
respiratory	473.4	Voice disturbance	0.158285	0.306886	1.1715	0.60601	5965	70	5895	FALSE	FALSE
symptoms	772	Symptoms of the muscles	-0.282061	0.552663	0.754227	0.609794	8037	28	8009	FALSE	FALSE
hematopoietic	280.1	Iron deficiency anemias, unspecified or not due to blood loss	0.179417	0.352219	1.19652	0.610479	7870	56	7814	FALSE	FALSE
neoplasms	191	Manlignant and unknown neoplasms of brain and nervous system	-0.245705	0.489487	0.782153	0.615692	8387	33	8354	FALSE	FALSE
sense organs	366.2	Senile cataract	0.192929	0.384955	1.2128	0.61625	8374	57	8317	FALSE	FALSE
genitourinary	619.4	Noninflammatory disorders of vagina	-0.322996	0.647102	0.723976	0.617679	8351	22	8329	FALSE	FALSE
neurological	348.9	Other conditions of brain, NOS	0.20544	0.412825	1.22807	0.618735	6834	67	6767	FALSE	FALSE
digestive	540.11	Acute appendicitis	-0.20324	0.409922	0.816082	0.620034	8371	55	8316	FALSE	FALSE
digestive	565	Anal and rectal conditions	-0.209936	0.427512	0.810636	0.623381	8164	44	8120	FALSE	FALSE
dermatologic	695	Erythematous conditions	-0.212865	0.437122	0.808266	0.626281	7927	44	7883	FALSE	FALSE
dermatologic	686	Other local infections of skin and subcutaneous tissue	-0.204495	0.424859	0.815059	0.630286	7455	48	7407	FALSE	FALSE
infectious diseases	110	Dermatophytosis / Dermatomycosis	-0.14363	0.299515	0.866208	0.631554	7916	117	7799	FALSE	FALSE
injuries & poisonings	800.1	Fracture of neck of femur	0.24867	0.520385	1.28232	0.632752	6837	25	6812	FALSE	FALSE
genitourinary	614.5	Inflammatory disease of cervix, vagina, and vulva	-0.230202	0.485055	0.794373	0.63508	8335	39	8296	FALSE	FALSE
respiratory	474.2	Chronic tonsillitis and adenoiditis	-0.0703548	0.148403	0.932063	0.635444	6350	455	5895	FALSE	FALSE
endocrine/metabolic	277	Other disorders of metabolism	-0.209462	0.44283	0.81102	0.636207	8338	44	8294	FALSE	FALSE
infectious diseases	79.9	Viremia, NOS	0.165841	0.351434	1.18039	0.636999	6778	67	6711	FALSE	FALSE
congenital anomalies	747.2	Congenital anomalies of peripheral vascular system	-0.290536	0.622667	0.747862	0.640786	8035	24	8011	FALSE	FALSE
congenital anomalies	758	Chromosomal anomalies and genetic disorders	-0.146659	0.319887	0.863588	0.646614	8119	84	8035	FALSE	FALSE
neurological	356	Hereditary and idiopathic peripheral neuropathy	-0.246973	0.542278	0.781162	0.648796	8347	28	8319	FALSE	FALSE
genitourinary	599.2	Retention of urine	-0.27968	0.619675	0.756026	0.651749	7539	23	7516	FALSE	FALSE
dermatologic	694	Dyschromia and Vitiligo	-0.219245	0.492189	0.803125	0.655995	7920	37	7883	FALSE	FALSE
dermatologic	681.1	Cellulitis and abscess of fingers/toes	-0.188686	0.42643	0.828047	0.658144	7451	44	7407	FALSE	FALSE
injuries & poisonings	963	Poisoning by primarily systemic agents	-0.310024	0.701762	0.733429	0.658649	7783	26	7757	FALSE	FALSE
dermatologic	703.1	Ingrowing nail	0.200849	0.455071	1.22244	0.658954	8222	30	8192	FALSE	FALSE
genitourinary	592	Cystitis and urethritis	-0.214769	0.489004	0.806728	0.660519	7712	33	7679	FALSE	FALSE
respiratory	470	Septal Deviations/Turbinate Hypertrophy	-0.102368	0.233847	0.902697	0.661561	6048	153	5895	FALSE	FALSE
psychiatric disorders	297.2	Suicide or self-inflicted injury	0.272266	0.625447	1.31294	0.663334	6520	24	6496	FALSE	FALSE
digestive	555.1	Regional enteritis	-0.197793	0.457785	0.820539	0.665694	7314	37	7277	FALSE	FALSE
symptoms	771.1	Swelling of limb	-0.116598	0.269923	0.889943	0.665765	8212	118	8094	FALSE	FALSE
respiratory	512.2	Painful respiration	-0.267716	0.624663	0.765125	0.668231	5974	22	5952	FALSE	FALSE
genitourinary	614	Inflammatory diseases of female pelvic organs	-0.189332	0.447194	0.827512	0.67202	8343	47	8296	FALSE	FALSE
genitourinary	593	Hematuria	-0.148583	0.351228	0.861929	0.672268	7746	67	7679	FALSE	FALSE
genitourinary	626.12	Excessive or frequent menstruation	0.199174	0.470856	1.22039	0.672292	8169	31	8138	FALSE	FALSE
circulatory system	427.7	Tachycardia NOS	-0.100357	0.244498	0.904514	0.681467	7638	141	7497	FALSE	FALSE
pregnancy complications	656.2	Respiratory conditions of fetus and newborn	0.149953	0.368798	1.16178	0.684303	7946	197	7749	FALSE	FALSE
infectious diseases	41.12	Methicillin resistant Staphylococcus aureus	-0.244305	0.608137	0.783249	0.687885	7918	22	7896	FALSE	FALSE
congenital anomalies	758.1	Chromosomal anomalies	-0.124497	0.320764	0.882941	0.697921	8117	82	8035	FALSE	FALSE
endocrine/metabolic	259	Other endocrine disorders	-0.237658	0.636015	0.788472	0.708652	8038	21	8017	FALSE	FALSE
circulatory system	433.2	Occlusion of cerebral arteries	-0.177271	0.477187	0.837553	0.710272	8277	34	8243	FALSE	FALSE
respiratory	472	Chronic pharyngitis and nasopharyngitis	0.0739955	0.203575	1.0768	0.716246	6081	186	5895	FALSE	FALSE
sense organs	381.9	Otorrhea	0.163322	0.459537	1.17742	0.722285	6602	39	6563	FALSE	FALSE
dermatologic	689	Disorder of skin and subcutaneous tissue NOS	0.157479	0.45139	1.17056	0.727184	8311	34	8277	FALSE	FALSE
musculoskeletal	714	Rheumatoid arthritis and other inflammatory polyarthropathies	-0.163149	0.467928	0.849464	0.727342	8282	36	8246	FALSE	FALSE
musculoskeletal	740.11	Osteoarthrosis, localized, primary	-0.138157	0.399365	0.870962	0.729386	8307	55	8252	FALSE	FALSE
respiratory	480.1	Bacterial pneumonia	-0.127795	0.375124	0.880034	0.733349	6896	56	6840	FALSE	FALSE
musculoskeletal	710	Osteomyelitis, periostitis, and other infections involving bone	-0.135893	0.403646	0.872936	0.73637	8210	52	8158	FALSE	FALSE
pregnancy complications	656.8	Perinatal jaundice	0.10821	0.325522	1.11428	0.739573	7950	201	7749	FALSE	FALSE
sense organs	371	Inflammation of the eye	-0.0929404	0.279751	0.911248	0.739719	7621	107	7514	FALSE	FALSE
genitourinary	599	Other symptoms/disorders or the urinary system	0.0537522	0.161897	1.05522	0.739878	7836	320	7516	FALSE	FALSE
dermatologic	704.8	Other specified diseases of hair and hair follicles	0.194039	0.591444	1.21414	0.742853	8213	21	8192	FALSE	FALSE
infectious diseases	110.13	Dermatophytosis of the body	-0.160453	0.492286	0.851757	0.744473	7837	38	7799	FALSE	FALSE
musculoskeletal	738.4	Acquired spondylolisthesis	0.166053	0.513065	1.18064	0.746203	7755	24	7731	FALSE	FALSE
digestive	564	Functional digestive disorders	-0.0914191	0.284338	0.912635	0.74782	7366	89	7277	FALSE	FALSE
neurological	338.2	Chronic pain	-0.0857942	0.26962	0.917783	0.750331	7977	108	7869	FALSE	FALSE
digestive	532	Dysphagia	0.0713915	0.227992	1.074	0.754181	7436	156	7280	FALSE	FALSE
sense organs	370	Keratitis	0.170684	0.564769	1.18612	0.762485	7534	20	7514	FALSE	FALSE
dermatologic	947	Urticaria	-0.126227	0.418196	0.881414	0.762776	7091	50	7041	FALSE	FALSE
dermatologic	707	Chronic ulcer of skin	-0.154321	0.513364	0.856997	0.763714	8401	29	8372	FALSE	FALSE
circulatory system	427.3	Other specified cardiac dysrhythmias	0.0838738	0.285714	1.08749	0.769096	7586	89	7497	FALSE	FALSE
sense organs	377	Disorders of optic nerve and visual pathways	0.120143	0.414322	1.12766	0.771836	7641	38	7603	FALSE	FALSE
endocrine/metabolic	255.21	Glucocorticoid deficiency	0.157306	0.544212	1.17035	0.772541	8038	21	8017	FALSE	FALSE
symptoms	765	Cervical radiculitis	-0.1795	0.658052	0.835688	0.785027	8308	20	8288	FALSE	FALSE
congenital anomalies	756	Other congenital musculoskeletal anomalies	-0.0894857	0.328311	0.914401	0.785189	8134	74	8060	FALSE	FALSE
sense organs	371.2	Conjunctivitis, noninfectious	-0.112179	0.441315	0.893884	0.799346	7555	41	7514	FALSE	FALSE
sense organs	360	Disorders of the globe	-0.148196	0.58356	0.862262	0.799534	8205	23	8182	FALSE	FALSE
respiratory	519.8	Other diseases of respiratory system, NEC	-0.138116	0.556355	0.870998	0.80394	8138	27	8111	FALSE	FALSE
genitourinary	792	Abnormal Papanicolaou smear of cervix and cervical HPV	0.135563	0.549332	1.14518	0.80508	8362	22	8340	FALSE	FALSE
genitourinary	792.1	Papanicolaou smear of cervix or vagina with atypical squamous cells	0.135563	0.549332	1.14518	0.80508	8362	22	8340	FALSE	FALSE
genitourinary	614.52	Vaginitis and vulvovaginitis	-0.120678	0.490767	0.886319	0.805762	8332	36	8296	FALSE	FALSE
circulatory system	446	Polyarteritis nodosa and allied conditions	0.139038	0.578545	1.14917	0.810079	8308	21	8287	FALSE	FALSE
infectious diseases	81	Infection/inflammation of internal prosthetic device; implant; and graft	-0.0979495	0.418345	0.906695	0.81488	8353	46	8307	FALSE	FALSE
digestive	528.1	Stomatitis and mucositis	-0.117013	0.502771	0.889574	0.815967	8196	32	8164	FALSE	FALSE
musculoskeletal	727.1	Synovitis and tenosynovitis	-0.0977224	0.430248	0.906901	0.820322	7743	41	7702	FALSE	FALSE
digestive	536	Disorders of function of stomach	-0.0972083	0.429981	0.907367	0.821143	8075	44	8031	FALSE	FALSE
sense organs	366	Cataract	0.074561	0.331624	1.07741	0.822107	8390	73	8317	FALSE	FALSE
sense organs	374	Other disorders of eyelids	-0.0957447	0.443423	0.908696	0.829049	7554	40	7514	FALSE	FALSE
musculoskeletal	742.9	Other derangement of joint	0.0889619	0.414551	1.09304	0.830081	7836	38	7798	FALSE	FALSE
endocrine/metabolic	244.2	Acquired hypothyroidism	-0.0896434	0.422183	0.914257	0.831847	8140	42	8098	FALSE	FALSE
digestive	535.9	Gastritis and duodenitis, NOS	-0.13385	0.641557	0.874721	0.834734	8054	23	8031	FALSE	FALSE
respiratory	495.1	Chronic obstructive asthma	-0.156594	0.758534	0.855051	0.836445	7176	21	7155	FALSE	FALSE
digestive	520.2	Disturbances in tooth eruption	0.0676934	0.329635	1.07004	0.837292	7887	64	7823	FALSE	FALSE
musculoskeletal	729	Other disorders of soft tissues	0.0542812	0.268283	1.05578	0.83966	7806	104	7702	FALSE	FALSE
digestive	520	Disorders of tooth development	0.0640473	0.318944	1.06614	0.840847	7891	68	7823	FALSE	FALSE
infectious diseases	54	Herpes simplex	-0.0969963	0.483158	0.907559	0.84089	6744	33	6711	FALSE	FALSE
psychiatric disorders	316	Substance addiction and disorders	-0.0452901	0.227087	0.95572	0.841919	8079	146	7933	FALSE	FALSE
musculoskeletal	737	Curvature of spine	-0.0480649	0.245732	0.953072	0.844924	7856	125	7731	FALSE	FALSE
congenital anomalies	750.21	Congenital anomalies of intestine	0.112552	0.575836	1.11913	0.845034	7795	30	7765	FALSE	FALSE
musculoskeletal	736	Other acquired deformities of limbs	-0.0753891	0.396273	0.927383	0.849117	7783	52	7731	FALSE	FALSE
pregnancy complications	656.5	Hematological disorders of newborn	0.228754	1.30772	1.25703	0.861138	7807	58	7749	FALSE	FALSE
sense organs	362.1	Retinopathy of prematurity	0.110304	0.632902	1.11662	0.861643	8215	37	8178	FALSE	FALSE
pregnancy complications	656.7	Conditions involving the integument and temperature regulation of fetus and newborn	0.0983092	0.564724	1.1033	0.8618	7805	56	7749	FALSE	FALSE
congenital anomalies	755.6	Other congenital anomalies of lower limb, including pelvic girdle	0.08108	0.479421	1.08446	0.865702	8093	33	8060	FALSE	FALSE
dermatologic	704	Diseases of hair and hair follicles	-0.0645438	0.384269	0.937495	0.866611	8247	55	8192	FALSE	FALSE
injuries & poisonings	818	Intracranial hemorrhage (injury)	-0.0827097	0.504945	0.920618	0.869889	8005	30	7975	FALSE	FALSE
digestive	555	Inflammatory bowel disease and other gastroenteritis and colitis	-0.0664243	0.406202	0.935734	0.870105	7322	45	7277	FALSE	FALSE
respiratory	509.8	Dependence on respirator [Ventilator] or supplemental oxygen	-0.0805592	0.499017	0.9226	0.87175	7819	33	7786	FALSE	FALSE
musculoskeletal	735	Acquired foot deformities	0.0515294	0.341209	1.05288	0.87996	7795	64	7731	FALSE	FALSE
endocrine/metabolic	250.42	Other abnormal glucose	-0.0759043	0.510555	0.926905	0.881814	8102	30	8072	FALSE	FALSE
genitourinary	626.1	Irregular menstrual cycle/bleeding	-0.0468552	0.317474	0.954226	0.882668	8221	83	8138	FALSE	FALSE
respiratory	513.3	Hypoventilation	0.0559385	0.383497	1.05753	0.884029	8168	68	8100	FALSE	FALSE
pregnancy complications	656.6	Perinatal disorders of digestive system	0.137489	1.01031	1.14739	0.891753	7778	29	7749	FALSE	FALSE
pregnancy complications	656.3	Endocrine and metabolic disturbances of fetus and newborn	-0.0924752	0.686098	0.911672	0.892782	7816	67	7749	FALSE	FALSE
digestive	578.8	Hemorrhage of rectum and anus	-0.0488201	0.366467	0.952352	0.894021	7904	55	7849	FALSE	FALSE
congenital anomalies	748	Anomalies of respiratory system, congenital	-0.0702958	0.53726	0.932118	0.895901	8038	52	7986	FALSE	FALSE
dermatologic	694.2	Other dyschromia	0.0553655	0.500826	1.05693	0.911974	7914	31	7883	FALSE	FALSE
sense organs	367.9	Blindness and low vision	0.0486651	0.443781	1.04987	0.912679	7848	32	7816	FALSE	FALSE
genitourinary	599.3	Dysuria	-0.0282986	0.259248	0.972098	0.913079	7644	128	7516	FALSE	FALSE
sense organs	380.1	Otitis externa	0.0339467	0.311125	1.03453	0.913116	8004	75	7929	FALSE	FALSE
circulatory system	430.2	Intracerebral hemorrhage	0.0587523	0.548891	1.06051	0.914759	8269	26	8243	FALSE	FALSE
dermatologic	702.1	Actinic keratosis	0.0574472	0.580617	1.05913	0.921185	8375	20	8355	FALSE	FALSE
endocrine/metabolic	279	Disorders involving the immune mechanism	-0.0378232	0.394371	0.962883	0.923594	8360	53	8307	FALSE	FALSE
infectious diseases	112	Candidiasis	-0.0308595	0.323595	0.969612	0.924025	7894	95	7799	FALSE	FALSE
sense organs	371.3	Inflammation of eyelids	0.0358381	0.38184	1.03649	0.925223	7569	55	7514	FALSE	FALSE
genitourinary	585.1	Acute renal failure	-0.0278252	0.312445	0.972558	0.929037	8066	85	7981	FALSE	FALSE
endocrine/metabolic	253.2	Pituitary hypofunction	0.0364084	0.437972	1.03708	0.933749	8053	36	8017	FALSE	FALSE
infectious diseases	8	Intestinal infection	0.0283652	0.341548	1.02877	0.933813	8077	82	7995	FALSE	FALSE
pregnancy complications	656	Other perinatal conditions of fetus or newborn	0.0193332	0.234797	1.01952	0.934376	8140	391	7749	FALSE	FALSE
circulatory system	427.9	Palpitations	0.0178623	0.218817	1.01802	0.93494	7649	152	7497	FALSE	FALSE
psychiatric disorders	291.4	Specific nonpsychotic mental disorders due to brain damage	0.0385237	0.505322	1.03928	0.939231	7625	29	7596	FALSE	FALSE
musculoskeletal	740.9	Osteoarthrosis NOS	0.0344608	0.527892	1.03506	0.947951	8279	27	8252	FALSE	FALSE
musculoskeletal	742	Derangement of joint, non-traumatic	0.0233894	0.364751	1.02367	0.948871	7850	52	7798	FALSE	FALSE
endocrine/metabolic	259.3	Delay in sexual development and puberty NEC	0.0318172	0.497846	1.03233	0.949042	8045	28	8017	FALSE	FALSE
symptoms	770	Myalgia and myositis unspecified	0.0246201	0.396961	1.02493	0.950546	8310	46	8264	FALSE	FALSE
dermatologic	702	Degenerative skin conditions and other dermatoses	0.027818	0.468661	1.02821	0.952668	8091	33	8058	FALSE	FALSE
hematopoietic	280	Iron deficiency anemias	-0.0186421	0.333604	0.981531	0.955437	7884	70	7814	FALSE	FALSE
respiratory	496	Chronic airway obstruction	-0.0203272	0.373603	0.979878	0.95661	7212	57	7155	FALSE	FALSE
neurological	357	Inflammatory and toxic neuropathy	0.0241608	0.506294	1.02446	0.961939	8347	28	8319	FALSE	FALSE
endocrine/metabolic	244	Hypothyroidism	0.0100322	0.214729	1.01008	0.962736	8259	161	8098	FALSE	FALSE
infectious diseases	110.1	Dermatophytosis	0.0136298	0.303376	1.01372	0.964165	7903	104	7799	FALSE	FALSE
digestive	578	Gastrointestinal hemorrhage	-0.00933893	0.241734	0.990705	0.969183	7982	133	7849	FALSE	FALSE
musculoskeletal	733.8	Malunion and nonunion of fracture	-0.0146412	0.46503	0.985465	0.974883	7480	31	7449	FALSE	FALSE
sense organs	380.4	Impacted cerumen	-0.00733529	0.26479	0.992692	0.9779	8046	117	7929	FALSE	FALSE
congenital anomalies	755.61	Congenital hip dysplasia and deformity	0.0144767	0.529129	1.01458	0.978173	8088	28	8060	FALSE	FALSE
neoplasms	198	Secondary malignant neoplasm	-22.1415	1010.86	2.42145e-10	0.982525	8087	28	8059	FALSE	FALSE
pregnancy complications	657	Infections specific to the perinatal period	-16.4953	792.863	6.85806e-08	0.983401	8317	42	8275	FALSE	FALSE
dermatologic	686.2	Impetigo	-15.7136	763.817	1.49857e-07	0.983587	7435	28	7407	FALSE	FALSE
musculoskeletal	737.3	Kyphoscoliosis and scoliosis	-0.00466644	0.252785	0.995344	0.985272	7846	115	7731	FALSE	FALSE
neurological	342	Hemiplegia	-0.012588	0.687688	0.987491	0.985396	6793	26	6767	FALSE	FALSE
digestive	575	Other biliary tract disease	-18.3785	1075.12	1.04305e-08	0.986361	8366	21	8345	FALSE	FALSE
pregnancy complications	655.1	Abnormality in fetal heart rate or rhythm	-16.8021	1075.58	5.04578e-08	0.987536	8366	35	8331	FALSE	FALSE
sense organs	369.2	Eye infection, viral	-17.1758	1186.83	3.47253e-08	0.988453	7534	20	7514	FALSE	FALSE
injuries & poisonings	841	Sprains and strains of back and neck	-17.0321	1256.06	4.00924e-08	0.989181	7558	28	7530	FALSE	FALSE
sense organs	388	Other disorders of ear	-16.7527	1236.05	5.30122e-08	0.989186	7650	25	7625	FALSE	FALSE
respiratory	473	Diseases of the larynx and vocal cords	0.00318077	0.263213	1.00319	0.990358	6004	109	5895	FALSE	FALSE
congenital anomalies	750.2	Lower gastrointestinal congenital anomalies	-0.0044241	0.519103	0.995586	0.9932	7798	33	7765	FALSE	FALSE
dermatologic	681.2	Cellulitis and abscess of face/neck	-0.00358082	0.459583	0.996426	0.993783	7442	35	7407	FALSE	FALSE
digestive	535	Gastritis and duodenitis	0.00155195	0.376157	1.00155	0.996708	8087	56	8031	FALSE	FALSE

### Sheet: Table S3
Supplemental Table 3: Tic Disorder Psychiatric Comorbidities
PHECODE	PHENOTYPE DESCRIPTION	CASE_COUNTS	CASE_PERCENTS	CONTROL_COUNTS	CONTROL_PERCENTS	Significant in PheWAS
313	Pervasive developmental disorders	1172	83.357	544	7.73826	TRUE
313.2	Tic disorders	1146	81.5078	6	0.0853485	TRUE
300	Anxiety disorders	416	29.5875	372	5.29161	TRUE
300.1	Anxiety disorder	341	24.2532	301	4.28165	TRUE
313.1	Attention deficit hyperactivity disorder	269	19.1323	391	5.56188	TRUE
296	Mood disorders	238	16.9275	348	4.95021	TRUE
296.2	Depression	150	10.6686	247	3.51351	TRUE
292	Neurological disorders	141	10.0284	191	2.71693	TRUE
313.3	Autism	132	9.38834	162	2.30441	TRUE
315	Develomental delays and disorders	126	8.96159	336	4.77952	TRUE
300.3	Obsessive-compulsive disorders	122	8.6771	18	0.256046	TRUE
296.22	Major depressive disorder	107	7.61024	160	2.27596	TRUE
300.11	Generalized anxiety disorder	93	6.61451	72	1.02418	TRUE
312	Conduct disorders	91	6.47226	139	1.97724	TRUE
296.1	Bipolar	80	5.6899	62	0.881935	TRUE
304	Adjustment reaction	62	4.40967	145	2.06259	TRUE
297	Suicidal ideation or attempt	58	4.12518	89	1.266	TRUE
315.2	Speech and language disorder	58	4.12518	230	3.27169	TRUE
297.1	Suicidal ideation	56	3.98293	73	1.03841	TRUE
306	Other mental disorder	56	3.98293	83	1.18065	TRUE
292.5	Transient alteration of awareness	51	3.62731	32	0.455192	TRUE
295	Schizophrenia and other psychotic disorders	45	3.20057	37	0.526316	TRUE
315.3	Mental retardation	40	2.84495	41	0.583215	TRUE
292.4	Altered mental status	33	2.34708	72	1.02418	FALSE
315.1	Learning disorder	29	2.06259	38	0.540541	TRUE
316	Substance addiction and disorders	29	2.06259	117	1.6643	FALSE
295.3	Psychosis	27	1.92034	28	0.398293	TRUE
300.9	Posttraumatic stress disorder	27	1.92034	69	0.981508	TRUE
312.3	Impulse control disorder	27	1.92034	20	0.284495	TRUE
291	Other specified nonpsychotic and/or transient mental disorders	23	1.63585	52	0.739687	FALSE
292.1	Aphasia/speech disturbance	22	1.56472	66	0.938834	FALSE
300.12	Agorophobia, social phobia, and panic disorder	22	1.56472	35	0.497866	TRUE
301	Personality disorders	20	1.42248	13	0.184922	TRUE
292.6	Hallucinations	19	1.35135	11	0.156472	TRUE
295.1	Schizophrenia	17	1.2091	13	0.184922	TRUE
300.4	Dysthymic disorder	17	1.2091	19	0.27027	TRUE
318	Tobacco use disorder	17	1.2091	86	1.22333	FALSE
291.8	Alteration of consciousness	16	1.13798	27	0.384068	FALSE
301.2	Antisocial/borderline personality disorder	15	1.06686	7	0.0995733	TRUE
303	Psychogenic and somatoform disorders	15	1.06686	18	0.256046	TRUE
317	Alcohol-related disorders	14	0.995733	44	0.625889	FALSE
303.4	Somatoform disorder	13	0.924609	11	0.156472	TRUE
305.2	Eating disorder	12	0.853485	22	0.312945	TRUE
292.3	Memory loss	10	0.711238	19	0.27027	FALSE
317.1	Alcoholism	9	0.640114	30	0.426743	FALSE
292.12	Symbolic dysfunction	7	0.497866	15	0.213371	FALSE
291.4	Specific nonpsychotic mental disorders due to brain damage	5	0.355619	24	0.341394	FALSE
293.1	Swelling, mass, or lump in head and neck [Space-occupying lesion, intracranial NOS]	4	0.284495	75	1.06686	FALSE
297.2	Suicide or self-inflicted injury	3	0.213371	21	0.29872	FALSE

### Sheet: Table S4
Supplemental Table 4: First Neuropsychiatric Diagnosis for TD Cases
FIRST DIAGNOSED PHENOTYPE	COUNT	PERCENT
Tics of organic origin	257	18.2788
Tourette's disorder	203	14.4381
Tic disorder NOS	149	10.5974
Tic disorder, unspecified	92	6.54339
Tourette's syndrome	59	4.1963
Chronic motor or vocal tic disorder	57	4.05405
Anxiety state unspecified	45	3.20057
Attention deficit disorder of childhood with hyperactivity	45	3.20057
Anxiety disorder, unspecified	36	2.56046
Transient tic disorder	34	2.41821
Infantile autism, current or active state	32	2.27596
Obsessive-compulsive disorders	32	2.27596
Other tic disorders	30	2.13371
Other developmental speech disorder	18	1.28023
Other tics of organic origin	17	1.2091
Attention deficit disorder of childhood without mention of hyperactivity	16	1.13798
Mixed receptive-expressive language disorder	10	0.711238
Generalized anxiety disorder	8	0.56899
Unspecified disturbance of conduct	8	0.56899
Unspecified episodic mood disorder	8	0.56899
Depressive disorder NEC	7	0.497866
Kanner's syndrome	7	0.497866
Major depressive disorder, single episode, unspecified	7	0.497866
Major depressive disorder, single episode, unspecified degree	7	0.497866
Altered mental status	6	0.426743
Attention-deficit hyperactivity disorder, unspecified type	6	0.426743
Expressive language disorder	6	0.426743
Other specified early childhood psychoses, current or active state	6	0.426743
Special symptoms or syndromes, not elsewhere classified	6	0.426743
Transient alteration of awareness	6	0.426743
Unspecified delay in development	6	0.426743
Other choreas	5	0.355619
Other specified anxiety disorders	5	0.355619
Overanxious disorder	5	0.355619
Adjustment disorder with mixed disturbance of emotions and conduct	4	0.284495
Bipolar I disorder, most recent episode (or current) unspecified	4	0.284495
Major depressive disorder, recurrent episode, unspecified degree	4	0.284495
Other conduct disorder	4	0.284495
Swelling, mass, or lump in head and neck	4	0.284495
Adjustment disorder with disturbance of conduct	3	0.213371
Adjustment disorder with mixed anxiety and depressed mood	3	0.213371
Bipolar disorder NOS	3	0.213371
Learning disorder NOS	3	0.213371
Major depressive disorder, recurrent episode, moderate degree	3	0.213371
Medical surveillance following completed treatment	3	0.213371
Obsessive-compulsive disorder, unspecified	3	0.213371
Oppositional defiant disorder of childhood or adolescence	3	0.213371
Other alteration of consciousness	3	0.213371
Separation anxiety disorder	3	0.213371
Stuttering	3	0.213371
Suicidal ideation	3	0.213371
Tics	3	0.213371
Unspecified emotional disturbance of childhood or adolescence	3	0.213371
Unspecified mental retardation	3	0.213371
Unspecified psychosis	3	0.213371
Adjustment disorder with depressed mood	2	0.142248
Attention-deficit hyperactivity disorder, other type	2	0.142248
Attention-deficit/hyperactivity disorder, combined presentation	2	0.142248
Atypical depressive disorder	2	0.142248
Bipolar disorder NEC	2	0.142248
Language disorder NOS	2	0.142248
Major depressive disorder, recurrent episode, in partial or unspecified remission	2	0.142248
Major depressive disorder, recurrent episode, mild degree	2	0.142248
Major depressive disorder, recurrent episode, severe degree, without mention of psychotic behavior	2	0.142248
Memory loss	2	0.142248
Other specified adjustment reactions	2	0.142248
Other specified delays in development	2	0.142248
Other speech disturbance (ADDED)	2	0.142248
Paranoid type schizophrenia, unspecified state	2	0.142248
Post-traumatic stress disorder, unspecified	2	0.142248
Profound mental retardation	2	0.142248
Stuttering NOS	2	0.142248
Unspecified adjustment reaction	2	0.142248
Unspecified nonpsychotic mental disorder	2	0.142248
Adjustment disorder with anxiety	1	0.0711238
Alcohol abuse with intoxication, uncomplicated	1	0.0711238
Alcohol abuse, unspecified drinking behavior	1	0.0711238
Alcohol use disorder, severe	1	0.0711238
Alcohol withdrawal	1	0.0711238
Attn-defct hyperactivity disorder, predom inattentive type	1	0.0711238
Autistic disorder	1	0.0711238
Bipolar affective disorder, manic, moderate degree	1	0.0711238
Bipolar affective disorder, manic, severe degree, specified as with psychotic behavior	1	0.0711238
Bipolar affective disorder, manic, unspecified degree	1	0.0711238
Bipolar affective disorder, mixed, mild degree	1	0.0711238
Bipolar affective disorder, mixed, severe degree, specified as with psychotic behavior	1	0.0711238
Bipolar affective disorder, mixed, unspecified degree	1	0.0711238
Bipolar disorder, current episode mixed, severe, with psychotic features	1	0.0711238
Cannabis use disorder, mild	1	0.0711238
Childhood onset fluency disorder	1	0.0711238
Cocaine abuse, unspecified use	1	0.0711238
Conduct disorder, childhood onset type	1	0.0711238
Developmental coordination disorder	1	0.0711238
Drug withdrawal	1	0.0711238
Eating disorder NOS	1	0.0711238
Episodic mood disorders	1	0.0711238
Explosive personality disorder	1	0.0711238
Impulse control disorder, unspecified	1	0.0711238
Infantile autism, residual state	1	0.0711238
Major depressive disorder, recurrent episode, severe degree, specified as with psychotic behavior	1	0.0711238
Major depressive disorder, recurrent, in full remission	1	0.0711238
Major depressive disorder, single episode, in full remission	1	0.0711238
Major depressive disorder, single episode, moderate degree	1	0.0711238
Major depressive disorder, single episode, severe degree, specified as with psychotic behavior	1	0.0711238
Mixed development disorder	1	0.0711238
Moderate mental subnormality	1	0.0711238
Oppositional defiant disorder	1	0.0711238
Other amnesia	1	0.0711238
Other and unspecified alcohol dependence, unspecified drinking behavior	1	0.0711238
Other disorders of impulse control	1	0.0711238
Other emotional disturbances of childhood or adolescence	1	0.0711238
Other signs and symptoms involving cognition	1	0.0711238
Other specified episodic mood disorder	1	0.0711238
Other speech disturbance	1	0.0711238
Other stimulant dependence, in remission	1	0.0711238
Panic state	1	0.0711238
Pica	1	0.0711238
Psychogenic deafness	1	0.0711238
Psychogenic dysphonia	1	0.0711238
Schizo-affective type schizophrenia, unspecified state	1	0.0711238
Simple type schizophrenia, unspecified state	1	0.0711238
Single episode of 'masked' depression NOS	1	0.0711238
Speech and language developmental delay due to hearing loss	1	0.0711238
Stereotypic movement disorder	1	0.0711238
Suicidal ideations	1	0.0711238
Suicide and self-inflicted injury by firearms and explosives, unspecified	1	0.0711238
Suicide and self-inflicted poisoning by analgesics, antipyretics, and antirheumatics	1	0.0711238
Undersocialized conduct disorder, aggressive type, severe degree	1	0.0711238
Undersocialized conduct disorder, aggressive type, unspecified degree	1	0.0711238
Unspecified hyperkinetic syndrome of childhood	1	0.0711238
Unspecified mood [affective] disorder	1	0.0711238
Unspecified schizophrenia, unspecified state	1	0.0711238
Word deafness	1	0.0711238
TOTAL	1406

### Sheet: Table S5
Supplemental Table 5: Tic Disorder PheWAS Results after Conditioning on TD Medications
Phenotype Group	Phenotype Phecode	Phenotype Description	beta	SE	OR	p	n_total	n_cases	n_controls	Bonferroni	FDR
psychiatric disorders	313	Pervasive developmental disorders	4.52782	0.128441	92.5565	3.17282e-272	7232	1572	5660	TRUE	TRUE
neurological	333	Extrapyramidal disease and abnormal movement disorders	5.31027	0.244502	202.406	1.36589e-104	6855	422	6433	TRUE	TRUE
psychiatric disorders	313.2	Tic disorders	10.2259	0.591606	27610.1	6.09742e-67	6681	1021	5660	TRUE	TRUE
psychiatric disorders	313.1	Attention deficit hyperactivity disorder	2.36242	0.15642	10.6166	1.54682e-51	6289	629	5660	TRUE	TRUE
psychiatric disorders	300	Anxiety disorders	1.57983	0.107537	4.85412	7.35562e-49	6888	755	6133	TRUE	TRUE
psychiatric disorders	315	Develomental delays and disorders	2.57502	0.177677	13.1316	1.34709e-47	6107	447	5660	TRUE	TRUE
psychiatric disorders	313.3	Autism	2.775	0.19492	16.0386	5.43035e-46	5943	283	5660	TRUE	TRUE
psychiatric disorders	300.1	Anxiety disorder	1.60142	0.116273	4.96008	3.70905e-43	6747	614	6133	TRUE	TRUE
neurological	333.3	Tics of organic origin	7.5704	0.580806	1939.91	7.80936e-39	6787	354	6433	TRUE	TRUE
neurological	350.1	Abnormal involuntary movements	2.57945	0.204462	13.1899	1.72727e-36	7477	175	7302	TRUE	TRUE
neurological	345	Epilepsy, recurrent seizures, convulsions	1.46659	0.117221	4.33441	6.47277e-36	6978	545	6433	TRUE	TRUE
neurological	350	Abnormal movement	1.67091	0.133656	5.31698	7.32611e-36	7649	347	7302	TRUE	TRUE
neurological	345.3	Convulsions	1.47139	0.12637	4.3553	2.4747e-31	6894	461	6433	TRUE	TRUE
psychiatric disorders	312	Conduct disorders	2.45204	0.216832	11.612	1.19127e-29	5880	220	5660	TRUE	TRUE
psychiatric disorders	300.3	Obsessive-compulsive disorders	3.17022	0.316578	23.8128	1.3224e-23	6267	134	6133	TRUE	TRUE
psychiatric disorders	315.2	Speech and language disorder	2.28013	0.229439	9.77792	2.84976e-23	5939	279	5660	TRUE	TRUE
psychiatric disorders	315.3	Mental retardation	3.09083	0.313309	21.9952	5.89821e-23	5740	80	5660	TRUE	TRUE
psychiatric disorders	312.3	Impulse control disorder	3.34011	0.401805	28.2222	9.34994e-17	5707	47	5660	TRUE	TRUE
neurological	340	Migraine	1.27584	0.162681	3.5817	4.41424e-15	7475	223	7252	TRUE	TRUE
psychiatric disorders	296.1	Bipolar	1.7409	0.229606	5.70245	3.40046e-14	6272	139	6133	TRUE	TRUE
psychiatric disorders	315.1	Learning disorder	2.6573	0.352763	14.2577	4.96582e-14	5724	64	5660	TRUE	TRUE
psychiatric disorders	300.11	Generalized anxiety disorder	1.52742	0.205923	4.60627	1.19414e-13	6294	161	6133	TRUE	TRUE
neurological	345.1	Epilepsy	1.17111	0.161007	3.22556	3.49942e-13	6690	257	6433	TRUE	TRUE
neurological	333.4	Torsion dystonia	3.22175	0.465276	25.0719	4.37885e-12	6478	45	6433	TRUE	TRUE
psychiatric disorders	292	Neurological disorders	0.937298	0.139138	2.55307	1.62284e-11	7494	319	7175	TRUE	TRUE
psychiatric disorders	296	Mood disorders	0.830442	0.125271	2.29433	3.37572e-11	6705	572	6133	TRUE	TRUE
neurological	327	Sleep disorders	0.876745	0.13524	2.40306	8.99947e-11	7367	354	7013	TRUE	TRUE
psychiatric disorders	306	Other mental disorder	1.35817	0.213176	3.88906	1.87676e-10	6268	135	6133	TRUE	TRUE
psychiatric disorders	295	Schizophrenia and other psychotic disorders	1.82415	0.291192	6.19754	3.7421e-10	6213	80	6133	TRUE	TRUE
psychiatric disorders	292.5	Transient alteration of awareness	1.64549	0.274562	5.18353	2.05828e-09	7253	78	7175	TRUE	TRUE
neurological	345.12	Partial epilepsy	1.15372	0.206751	3.16996	2.40215e-08	6587	154	6433	TRUE	TRUE
respiratory	465	Acute upper respiratory infections of multiple or unspecified sites	-0.546639	0.102034	0.578892	8.44233e-08	6620	1446	5174	TRUE	TRUE
neurological	345.11	Generalized convulsive epilepsy	1.09901	0.224763	3.0012	1.01014e-06	6554	121	6433	TRUE	TRUE
psychiatric disorders	296.22	Major depressive disorder	0.847318	0.173412	2.33338	1.02828e-06	6392	259	6133	TRUE	TRUE
musculoskeletal	745	Pain in joint	-0.702803	0.145112	0.495195	1.2777e-06	7000	596	6404	TRUE	TRUE
psychiatric disorders	296.2	Depression	0.70518	0.147436	2.02421	1.72721e-06	6522	389	6133	TRUE	TRUE
injuries & poisonings	803	Fracture of upper limb	-0.787978	0.164839	0.454763	1.75045e-06	6915	502	6413	TRUE	TRUE
psychiatric disorders	295.3	Psychosis	1.59853	0.345203	4.94576	3.64445e-06	6186	53	6133	TRUE	TRUE
injuries & poisonings	804	Fracture of hand or wrist	-1.64411	0.35658	0.193185	4.01191e-06	6596	183	6413	TRUE	TRUE
neurological	348	Other conditions of brain	0.999204	0.218541	2.71612	4.82735e-06	6582	149	6433	TRUE	TRUE
neurological	350.3	Lack of coordination	1.02067	0.223613	2.77506	5.00764e-06	7425	123	7302	TRUE	TRUE
psychiatric disorders	297.1	Suicidal ideation	1.03147	0.230116	2.8052	7.38057e-06	6259	126	6133	TRUE	TRUE
neurological	348.8	Encephalopathy, not elsewhere classified	1.27786	0.285205	3.58895	7.44716e-06	6511	78	6433	TRUE	TRUE
dermatologic	687.4	Disturbance of skin sensation	1.27196	0.290131	3.56782	1.16482e-05	7189	70	7119	TRUE	TRUE
psychiatric disorders	301	Personality disorders	2.00963	0.459716	7.46056	1.23418e-05	6165	32	6133	TRUE	TRUE
neurological	339	Other headache syndromes	0.736412	0.176797	2.08843	3.10934e-05	7453	201	7252	TRUE	TRUE
psychiatric disorders	295.1	Schizophrenia	2.08862	0.503061	8.07379	3.29829e-05	6162	29	6133	TRUE	TRUE
injuries & poisonings	840	Sprains and strains	-1.1192	0.269766	0.32654	3.34229e-05	7329	224	7105	TRUE	TRUE
sense organs	368.1	Amblyopia	-1.73182	0.430515	0.176962	5.75437e-05	7504	173	7331	TRUE	TRUE

### Sheet: Table S6
Supplemental Table 6: First Diagnosis for TD Cases with Hyperkinetic Movement Diagnosis
FIRST DIAGNOSED PHENOTYPE	COUNT	PERCENT
Abnormal involuntary movements	51	27.5676
Tourette's disorder	27	14.5946
Tic disorder NOS	26	14.0541
Tics of organic origin	21	11.3514
Tic disorder, unspecified	10	5.40541
Chronic motor or vocal tic disorder	9	4.86486
Unspecified extrapyramidal disease and abnormal movement disorder	8	4.32432
Unspecified abnormal involuntary movements	6	3.24324
Other choreas	3	1.62162
Transient tic disorder	3	1.62162
Abnormal head movements	2	1.08108
Cramp and spasm	2	1.08108
Extrapyramidal and movement disorder, unspecified	2	1.08108
Orofacial dyskinesia	2	1.08108
Other acquired torsion dystonia	2	1.08108
Tourette's syndrome	2	1.08108
Tremor, unspecified	2	1.08108
Blepharospasm	1	0.540541
Other fragments of torsion dystonia	1	0.540541
Other tic disorders	1	0.540541
Other tics of organic origin	1	0.540541
Spasmodic torticollis	1	0.540541
Stiff-man syndrome	1	0.540541
Subacute dyskinesia due to drugs	1	0.540541
TOTAL	185

### Sheet: Table S7
Supplemental Table 7: Demographics for BioVU MEGA Cohort
	BioVU MEGA Individuals
N	90051
Sex (% Male)	43.01
Genetic Ancestry (%European, %African, %Other)	78.22, 16.85, 4.93
Current Age (Mean + SD)	55.23 + 22.92
Median Age of Record (Mean + SD)	46.03 + 22.72
Age at First ICD code (Mean + SD)	40.46 + 22.59
Age at Last ICD code (Mean + SD)	48.95 + 22.64
Visits (Mean + SD)	59.86 + 76.29
Medical Record Length (Mean + SD)	8.49 + 6.34
ICD Code Density (Mean + SD)	209.33 + 315.02
Mean Codes per Visit (Mean + SD)	3.25 + 1.61
Median Codes per Visit (Mean + SD)	2.43 + 1.36

### Sheet: Table S8
Supplemental Table 8: Tic Disorder PheRS Phenotypes and Weights
Phenotype Description	Phenotype Group	TD PheRS Weight (beta)	p
Tics and stuttering	psychiatric disorders	9.93966	4.17927e-65
Tics and choreas	neurological	6.9166	1.40053e-42
Extrapyramidal disease and abnormal movement disorders	neurological	5.1048	1.11287e-135
Pervasive developmental disorders	psychiatric disorders	4.80461	<5E-324
Impulse control disorder	psychiatric disorders	4.43248	1.28934e-34
Obsessive-compulsive disorders	psychiatric disorders	4.28547	1.85994e-52
Learning disorder	psychiatric disorders	3.93858	8.12719e-38
Mental retardation	psychiatric disorders	3.92971	4.60079e-43
Autism	psychiatric disorders	3.56806	1.17106e-99
Torsion dystonia	neurological	3.43019	6.82257e-20
Attention deficit hyperactivity disorder	psychiatric disorders	3.42519	1.83934e-150
Conduct disorders	psychiatric disorders	3.41451	2.57154e-72
Antisocial/borderline personality disorder	psychiatric disorders	3.25164	1.25424e-10
Develomental delays and disorders	psychiatric disorders	2.98156	3.99295e-76
Personality disorders	psychiatric disorders	2.89587	1.8898e-13
Abnormal involuntary movements	neurological	2.87529	2.99692e-57
Speech and language disorder	psychiatric disorders	2.69771	7.64748e-35
Schizophrenia	psychiatric disorders	2.63751	9.28097e-11
Schizophrenia and other psychotic disorders	psychiatric disorders	2.60623	1.15989e-24
Somatoform disorder	psychiatric disorders	2.58189	7.66322e-09
Bipolar	psychiatric disorders	2.56563	5.10773e-41
Generalized anxiety disorder	psychiatric disorders	2.51517	3.19602e-48
Anxiety disorder	psychiatric disorders	2.40378	4.43522e-134
Anxiety disorders	psychiatric disorders	2.37854	1.12301e-152
Psychosis	psychiatric disorders	2.37703	3.93864e-15
Psychogenic and somatoform disorders	psychiatric disorders	2.25373	8.14098e-09
Dysthymic disorder	psychiatric disorders	2.24566	1.89608e-10
Transient alteration of awareness	psychiatric disorders	2.16121	6.3325e-20
Hallucinations	psychiatric disorders	2.06497	1.67443e-07
Suicidal ideation	psychiatric disorders	2.01979	1.37664e-25
Abnormal movement	neurological	2.0032	4.57921e-62
Other mental disorder	psychiatric disorders	1.9742	2.07722e-25
Musculoskeletal symptoms referable to limbs	symptoms	1.96105	3.5382e-08
Hypersomnia	neurological	1.95028	3.4427e-07
Encephalopathy, not elsewhere classified	neurological	1.88315	9.72803e-14
Major depressive disorder	psychiatric disorders	1.84643	7.45004e-37
Suicidal ideation or attempt	psychiatric disorders	1.84387	8.60786e-24
Mood disorders	psychiatric disorders	1.82913	2.57006e-68
Generalized convulsive epilepsy	neurological	1.7923	1.14339e-18
Convulsions	neurological	1.76274	2.33925e-55
Epilepsy, recurrent seizures, convulsions	neurological	1.74753	2.38386e-63
Depression	psychiatric disorders	1.73415	9.4624e-44
Agorophobia, social phobia, and panic disorder	psychiatric disorders	1.72892	1.91594e-09
Migraine	neurological	1.72555	2.70263e-35
Epilepsy	neurological	1.66876	1.00705e-30
Partial epilepsy	neurological	1.59682	7.34993e-18
Eating disorder	psychiatric disorders	1.58903	2.36651e-05
Sleep related movement disorders	neurological	1.49455	6.22816e-06
Adjustment reaction	psychiatric disorders	1.46448	1.51521e-17
Other conditions of brain	neurological	1.45903	7.34306e-14
Disturbance of skin sensation	dermatologic	1.44102	1.3875e-08
Lack of coordination	neurological	1.43712	1.76168e-12
Neurological disorders	psychiatric disorders	1.42609	1.19906e-30
Sleep disorders	neurological	1.38547	1.19194e-31
Insomnia	neurological	1.37142	5.16341e-11
Adverse drug events and drug allergies	injuries & poisonings	1.3573	6.0245e-06
Posttraumatic stress disorder	psychiatric disorders	1.3192	6.92788e-08
Delayed milestones	endocrine/metabolic	1.21563	1.63153e-10
Other headache syndromes	neurological	1.19319	2.08179e-14
Abnormality of gait	neurological	0.888985	5.76708e-05
Lack of normal physiological development, unspecified	endocrine/metabolic	0.799364	2.43611e-06
Lack of normal physiological development	endocrine/metabolic	0.594909	6.51613e-07
Other symptoms of respiratory system	respiratory	-0.435681	6.04124e-05
Acute upper respiratory infections of multiple or unspecified sites	respiratory	-0.572708	4.90533e-09
Cough	respiratory	-0.590342	3.21018e-05
Pain in joint	musculoskeletal	-0.60788	1.0439e-05
Fracture of upper limb	injuries & poisonings	-0.677742	9.35813e-06
Fever of unknown origin	symptoms	-0.717471	4.21808e-08
Fracture of hand or wrist	injuries & poisonings	-1.46785	2.14768e-05

### Sheet: Table S9
Supplemental Table 9: Tic Disorder PheRS Statistical Tests in BioVU Participants
Predictor	Outcome	Test	n	p	estimate	SE
TD PheRS	European (1) or African ancestry (0) (EA or AA)	logistic regression	EA=70,439; AA=15,174	<2.0E-16	0.095407	0.009866
TD PheRS	males (1) or females (0)	logistic regression	male = 38,865 ; female = 51,183	0.00667	-0.018331	0.006757
TD PheRS	current age	linear regression	90048	<2.0E-16	-0.0039165	0.0001448
TD PheRS	median age of record	linear regression	90048	<2.0E-16	-0.003458	0.0001463
TD PheRS	number of medical center visits	linear regression	90048	<2.0E-16	0.005378	3.983e-05
TD PheRS	presence (1) or absence (0) of tic disorder diagnosis (phecode)	logistic regression	TD phecode presence = 464; absence = 89,584	<2.0E-16	1.00535	0.02242

### Sheet: Table S10
Supplemental Table 10: Demographics for clinician-validated tic disorder cohort
	TD individuals
N	266
Sex (% Male)	58.27
Current Age (Mean + SD)	34.05 + 19.91
Median Age of Record (Mean + SD)	24.84 + 19.80
Age at First ICD code (Mean + SD)	18.11 + 19.61
Age at Last ICD code (Mean + SD)	28.98 + 19.62
Visits (Mean + SD)	72.32 + 87.78
Medical Record Length (Mean + SD)	10.87 + 6.20
ICD Code Density (Mean + SD)	201.55 + 258.72
Mean Codes per Visit (Mean + SD)	2.66 + 1.08
Median Codes per Visit (Mean + SD)	2.02 + 0.90

### Sheet: Table S11
Supplemental Table 11: TD PheRS phenome in the clinician-validated TD individuals
	Group	Phecode	Description	# TD validated cases	% of TD validated cases
	psychiatric disorders	313.2	Tics and stuttering	135	50.7519
	psychiatric disorders	300	Anxiety disorders	125	46.9925
	respiratory	512	Other symptoms of respiratory system	113	42.4812
	psychiatric disorders	300.1	Anxiety disorder	99	37.218
	psychiatric disorders	296	Mood disorders	94	35.3383
	neurological	345	Epilepsy, recurrent seizures, convulsions	91	34.2105
	musculoskeletal	745	Pain in joint	89	33.4586
	neurological	333	Extrapyramidal disease and abnormal movement disorders	86	32.3308
	neurological	345.3	Convulsions	85	31.9549
	respiratory	465	Acute upper respiratory infections of multiple or unspecified sites	78	29.3233
	psychiatric disorders	296.2	Depression	76	28.5714
	psychiatric disorders	292	Neurological disorders	75	28.1955
	respiratory	512.8	Cough	72	27.0677
	symptoms	783	Fever of unknown origin	72	27.0677
	neurological	333.3	Tics and choreas	71	26.6917
	neurological	350	Abnormal movement	68	25.5639
	psychiatric disorders	313.1	Attention deficit hyperactivity disorder	67	25.188
	endocrine/metabolic	264	Lack of normal physiological development	60	22.5564
	psychiatric disorders	315	Develomental delays and disorders	59	22.1805
	psychiatric disorders	296.22	Major depressive disorder	51	19.1729
	neurological	345.1	Epilepsy	51	19.1729
	neurological	327	Sleep disorders	49	18.4211
	neurological	348	Other conditions of brain	49	18.4211
	neurological	350.1	Abnormal involuntary movements	47	17.6692
	neurological	340	Migraine	44	16.5414
	psychiatric disorders	313.3	Autism	41	15.4135
	psychiatric disorders	312	Conduct disorders	40	15.0376
	psychiatric disorders	297	Suicidal ideation or attempt	39	14.6617
	psychiatric disorders	304	Adjustment reaction	37	13.9098
	psychiatric disorders	306	Other mental disorder	36	13.5338
	neurological	345.11	Generalized convulsive epilepsy	35	13.1579
	endocrine/metabolic	264.9	Lack of normal physiological development, unspecified	34	12.782
	psychiatric disorders	297.1	Suicidal ideation	34	12.782
	psychiatric disorders	300.3	Obsessive-compulsive disorders	34	12.782
	neurological	348.8	Encephalopathy, not elsewhere classified	33	12.406
	neurological	345.12	Partial epilepsy	32	12.0301
	endocrine/metabolic	264.3	Delayed milestones	31	11.6541
	psychiatric disorders	300.11	Generalized anxiety disorder	30	11.2782
	psychiatric disorders	296.1	Bipolar	29	10.9023
	injuries & poisonings	979	Adverse drug events and drug allergies	28	10.5263
	psychiatric disorders	300.9	Posttraumatic stress disorder	26	9.77444
	dermatologic	687.4	Disturbance of skin sensation	26	9.77444
	neurological	327.4	Insomnia	24	9.02256
	psychiatric disorders	295	Schizophrenia and other psychotic disorders	23	8.64662
	psychiatric disorders	315.3	Mental retardation	22	8.27068
	psychiatric disorders	315.2	Speech and language disorder	21	7.89474
	neurological	339	Other headache syndromes	21	7.89474
	neurological	350.2	Abnormality of gait	21	7.89474
	psychiatric disorders	292.5	Transient alteration of awareness	19	7.14286
	psychiatric disorders	301	Personality disorders	16	6.01504
	psychiatric disorders	303	Psychogenic and somatoform disorders	16	6.01504
	psychiatric disorders	305.2	Eating disorder	16	6.01504
	injuries & poisonings	804	Fracture of hand or wrist	16	6.01504
	neurological	350.3	Lack of coordination	15	5.6391
	psychiatric disorders	292.6	Hallucinations	14	5.26316
	psychiatric disorders	295.3	Psychosis	13	4.88722
	psychiatric disorders	300.12	Agorophobia, social phobia, and panic disorder	12	4.51128
	psychiatric disorders	300.4	Dysthymic disorder	11	4.13534
	psychiatric disorders	301.2	Antisocial/borderline personality disorder	11	4.13534
	psychiatric disorders	303.4	Somatoform disorder	11	4.13534
	injuries & poisonings	803	Fracture of upper limb	11	4.13534
	neurological	327.1	Hypersomnia	10	3.7594
	psychiatric disorders	295.1	Schizophrenia	8	3.00752
	psychiatric disorders	315.1	Learning disorder	8	3.00752
	neurological	327.7	Sleep related movement disorders	6	2.25564
	psychiatric disorders	312.3	Impulse control disorder	5	1.8797
	neurological	333.4	Torsion dystonia	4	1.50376
	symptoms	771	Musculoskeletal symptoms referable to limbs	4	1.50376

### Sheet: Table S12
Supplemental Table 12: All phenome represented in the TD PheRS top percentile
	Group	Phecode	Description	Number	Percent
	symptoms	798	Malaise and fatigue	591	65.5938
	symptoms	785	Abdominal pain	572	63.485
	psychiatric disorders	300.1	Anxiety disorder	571	63.374
	neurological	345.3	Convulsions	553	61.3762
	symptoms	789	Nausea and vomiting	525	58.2686
	psychiatric disorders	296.2	Depression	513	56.9367
	psychiatric disorders	296.22	Major depressive disorder	490	54.384
	psychiatric disorders	296	Mood disorders	469	52.0533
	digestive	530.11	GERD	469	52.0533
	respiratory	512.8	Cough	451	50.0555
	symptoms	783	Fever of unknown origin	438	48.6127
	musculoskeletal	745	Pain in joint	435	48.2797
	endocrine/metabolic	276.5	Hypovolemia	422	46.8368
	psychiatric disorders	292.4	Altered mental status	409	45.394
	circulatory system	418	Nonspecific chest pain	409	45.394
	neurological	345	Epilepsy, recurrent seizures, convulsions	386	42.8413
	psychiatric disorders	296.1	Bipolar	379	42.0644
	psychiatric disorders	315	Develomental delays and disorders	379	42.0644
	respiratory	512.7	Shortness of breath	379	42.0644
	circulatory system	401.1	Essential hypertension	362	40.1776
	respiratory	512.9	Other dyspnea	360	39.9556
	neurological	350.1	Abnormal involuntary movements	357	39.6226
	psychiatric disorders	313.1	Attention deficit hyperactivity disorder	355	39.4007
	respiratory	465	Acute upper respiratory infections of multiple or unspecified sites	349	38.7347
	genitourinary	591	Urinary tract infection	343	38.0688
	symptoms	760	Back pain	340	37.7358
	psychiatric disorders	297.1	Suicidal ideation	319	35.4051
	circulatory system	427.7	Tachycardia NOS	319	35.4051
	neurological	345.1	Epilepsy	318	35.2941
	psychiatric disorders	300	Anxiety disorders	315	34.9612
	digestive	532	Dysphagia	309	34.2952
	psychiatric disorders	312	Conduct disorders	308	34.1842
	neurological	327.4	Insomnia	308	34.1842
	neurological	350.2	Abnormality of gait	305	33.8513
	neurological	348.8	Encephalopathy, not elsewhere classified	300	33.2963
	respiratory	508	Pulmonary collapse; interstitial and compensatory emphysema	290	32.1865
	symptoms	772.3	Muscle weakness	289	32.0755
	neurological	345.12	Partial epilepsy	287	31.8535
	neurological	327	Sleep disorders	285	31.6315
	hematopoietic	285	Other anemias	282	31.2986
	psychiatric disorders	291.8	Alteration of consciousness	277	30.7436
	neurological	340	Migraine	275	30.5216
	neurological	345.11	Generalized convulsive epilepsy	274	30.4107
	psychiatric disorders	316	Substance addiction and disorders	273	30.2997
	psychiatric disorders	300.11	Generalized anxiety disorder	266	29.5228
	injuries & poisonings	979	Adverse drug events and drug allergies	266	29.5228
	respiratory	495	Asthma	261	28.9678
	neurological	338.1	Acute pain	259	28.7458
	psychiatric disorders	313.3	Autism	258	28.6349
	endocrine/metabolic	264.9	Lack of normal physiological development, unspecified	257	28.5239
	respiratory	476	Allergic rhinitis	256	28.4129
	respiratory	480	Pneumonia	253	28.0799
	endocrine/metabolic	278.1	Obesity	248	27.525
	psychiatric disorders	300.9	Posttraumatic stress disorder	248	27.525
	injuries & poisonings	977	Personal history of allergy to medicinal agents	245	27.192
	psychiatric disorders	306	Other mental disorder	243	26.97
	psychiatric disorders	315.3	Mental retardation	243	26.97
	psychiatric disorders	304	Adjustment reaction	241	26.7481
	endocrine/metabolic	276.14	Hypopotassemia	239	26.5261
	endocrine/metabolic	264.3	Delayed milestones	238	26.4151
	symptoms	782.3	Edema	234	25.9711
	neurological	338.2	Chronic pain	232	25.7492
	sense organs	386.9	Dizziness and giddiness (Light-headedness and vertigo)	229	25.4162
	respiratory	510	Other diseases of lung	225	24.9723
	digestive	579	Other symptoms involving abdomen and pelvis	225	24.9723
	neurological	348.9	Other conditions of brain, NOS	224	24.8613
	dermatologic	687.1	Rash and other nonspecific skin eruption	223	24.7503
	symptoms	788	Syncope and collapse	223	24.7503
	injuries & poisonings	916	Contusion	223	24.7503
	circulatory system	427.5	Arrhythmia (cardiac) NOS	222	24.6393
	genitourinary	599.3	Dysuria	222	24.6393
	symptoms	761	Cervicalgia	220	24.4173
	psychiatric disorders	315.2	Speech and language disorder	218	24.1953
	neurological	327.32	Obstructive sleep apnea	217	24.0844
	endocrine/metabolic	272.1	Hyperlipidemia	215	23.8624
	neurological	339	Other headache syndromes	215	23.8624
	psychiatric disorders	295.3	Psychosis	214	23.7514
	infectious diseases	79	Viral infection	213	23.6404
	respiratory	509.1	Respiratory failure	212	23.5294
	psychiatric disorders	318	Tobacco use disorder	210	23.3074
	sense organs	381.11	Suppurative and unspecified otitis media	209	23.1964
	respiratory	479	Other upper respiratory disease	207	22.9745
	neurological	350.3	Lack of coordination	205	22.7525
	genitourinary	599.4	Urinary incontinence	205	22.7525
	symptoms	772.2	Spasm of muscle	201	22.3085
	neurological	327.3	Sleep apnea	197	21.8646
	genitourinary	585.1	Acute renal failure	197	21.8646
	circulatory system	427.3	Other specified cardiac dysrhythmias	193	21.4206
	digestive	558	Noninfectious gastroenteritis	192	21.3097
	dermatologic	687.4	Disturbance of skin sensation	192	21.3097
	symptoms	781	Symptoms involving nervous and musculoskeletal systems	191	21.1987
	circulatory system	458.9	Hypotension NOS	190	21.0877
	dermatologic	939	Atopic/contact dermatitis due to other or unspecified	190	21.0877
	respiratory	465.2	Acute pharyngitis	185	20.5327
	genitourinary	599.5	Frequency of urination and polyuria	182	20.1998
	endocrine/metabolic	276.41	Acidosis	179	19.8668
	symptoms	771.1	Swelling of limb	178	19.7558
	infectious diseases	112	Candidiasis	177	19.6448
	symptoms	770	Myalgia and myositis unspecified	177	19.6448
	hematopoietic	288.2	Elevated white blood cell count	175	19.4229
	endocrine/metabolic	250.2	Type 2 diabetes	173	19.2009
	psychiatric disorders	292.5	Transient alteration of awareness	173	19.2009
	respiratory	483	Acute bronchitis and bronchiolitis	172	19.0899
	endocrine/metabolic	260	Protein-calorie malnutrition	171	18.9789
	psychiatric disorders	292.1	Aphasia/speech disturbance	171	18.9789
	psychiatric disorders	301.2	Antisocial/borderline personality disorder	169	18.7569
	respiratory	514	Abnormal findings examination of lungs	169	18.7569
	respiratory	519.9	Symptoms involving respiratory system and other chest symptoms	168	18.6459
	endocrine/metabolic	244.4	Hypothyroidism NOS	167	18.535
	endocrine/metabolic	261.4	Vitamin D deficiency	162	17.98
	endocrine/metabolic	276.12	Hyposmolality and/or hyponatremia	161	17.869
	infectious diseases	41	Bacterial infection NOS	160	17.758
	neurological	343	Infantile cerebral palsy	160	17.758
	sense organs	389	Hearing loss	158	17.5361
	respiratory	507	Pleurisy; pleural effusion	158	17.5361
	injuries & poisonings	809	Fracture of unspecified bones	158	17.5361
	injuries & poisonings	960	Poisoning by antibiotics	157	17.4251
	psychiatric disorders	300.12	Agorophobia, social phobia, and panic disorder	154	17.0921
	circulatory system	427.9	Palpitations	154	17.0921
	psychiatric disorders	300.3	Obsessive-compulsive disorders	153	16.9811
	musculoskeletal	740.9	Osteoarthrosis NOS	153	16.9811
	genitourinary	599.2	Retention of urine	152	16.8701
	digestive	521.1	Dental caries	151	16.7592
	musculoskeletal	722.6	Degeneration of intervertebral disc	151	16.7592
	respiratory	464	Acute sinusitis	150	16.6482
	endocrine/metabolic	272.13	Mixed hyperlipidemia	148	16.4262
	genitourinary	586	Other disorders of the kidney and ureters	148	16.4262
	musculoskeletal	721.1	Spondylosis without myelopathy	148	16.4262
	psychiatric disorders	313.2	Tics and stuttering	147	16.3152
	injuries & poisonings	840	Sprains and strains	147	16.3152
	psychiatric disorders	300.4	Dysthymic disorder	146	16.2042
	respiratory	474.2	Chronic tonsillitis and adenoiditis	143	15.8713
	psychiatric disorders	295.1	Schizophrenia	141	15.6493
	circulatory system	416	Cardiomegaly	138	15.3163
	injuries & poisonings	949	Allergies, other	137	15.2053
	musculoskeletal	741.3	Difficulty in walking	135	14.9834
	endocrine/metabolic	264.2	Failure to thrive (childhood)	134	14.8724
	hematopoietic	280.1	Iron deficiency anemias, unspecified or not due to blood loss	134	14.8724
	neurological	333.4	Torsion dystonia	134	14.8724
	respiratory	512.1	Wheezing	131	14.5394
	infectious diseases	38	Septicemia	129	14.3174
	psychiatric disorders	295.2	Paranoid disorders	128	14.2064
	digestive	564	Functional digestive disorders	128	14.2064
	injuries & poisonings	994.2	Sepsis	128	14.2064
	endocrine/metabolic	278.4	Abnormal weight gain	127	14.0954
	digestive	569	Other disorders of intestine	127	14.0954
	musculoskeletal	740.11	Osteoarthrosis, localized, primary	127	14.0954
	digestive	578.2	Blood in stool	126	13.9845
	psychiatric disorders	313	Pervasive developmental disorders	125	13.8735
	sense organs	368	Visual disturbances	124	13.7625
	circulatory system	411.4	Coronary atherosclerosis	124	13.7625
	circulatory system	433.31	Transient cerebral ischemia	124	13.7625
	musculoskeletal	743.9	Osteopenia or other disorder of bone and cartilage	124	13.7625
	endocrine/metabolic	276.13	Hyperpotassemia	122	13.5405
	endocrine/metabolic	278.11	Morbid obesity	122	13.5405
	hematopoietic	285.1	Acute posthemorrhagic anemia	122	13.5405
	respiratory	472	Chronic pharyngitis and nasopharyngitis	122	13.5405
	injuries & poisonings	969	Poisoning by psychotropic agents	122	13.5405
	neurological	344	Other paralytic syndromes	120	13.3185
	neurological	351	Other peripheral nerve disorders	120	13.3185
	respiratory	475	Chronic sinusitis	120	13.3185
	infectious diseases	980	Encounter for long-term (current) use of antibiotics	120	13.3185
	sense organs	381.2	Eustachian tube disorders	119	13.2075
	musculoskeletal	737.3	Kyphoscoliosis and scoliosis	119	13.2075
	psychiatric disorders	292.6	Hallucinations	118	13.0966
	psychiatric disorders	290.3	Other persistent mental disorders due to conditions classified elsewhere	117	12.9856
	psychiatric disorders	292.3	Memory loss	117	12.9856
	psychiatric disorders	301	Personality disorders	117	12.9856
	circulatory system	418.1	Precordial pain	117	12.9856
	circulatory system	429.3	Symptoms involving cardiovascular system	117	12.9856
	dermatologic	681	Superficial cellulitis and abscess	116	12.8746
	digestive	561	Symptoms involving digestive system	115	12.7636
	digestive	564.1	Irritable Bowel Syndrome	115	12.7636
	genitourinary	596.5	Functional disorders of bladder	115	12.7636
	endocrine/metabolic	278	Overweight, obesity and other hyperalimentation	114	12.6526
	injuries & poisonings	965	Poisoning by analgesics, antipyretics, and antirheumatics	114	12.6526
	musculoskeletal	729	Other disorders of soft tissues	113	12.5416
	psychiatric disorders	303.4	Somatoform disorder	112	12.4306
	genitourinary	593	Hematuria	112	12.4306
	symptoms	771	Musculoskeletal symptoms referable to limbs	112	12.4306
	musculoskeletal	741	Symptoms and disorders of the joints	111	12.3196
	circulatory system	396	Abnormal heart sounds	110	12.2087
	respiratory	513.4	Hyperventilation	110	12.2087
	genitourinary	599.9	Other abnormality of urination	110	12.2087
	hematopoietic	286.2	Encounter for long-term (current) use of anticoagulants	109	12.0977
	sense organs	389.1	Sensorineural hearing loss	109	12.0977
	circulatory system	401.21	Hypertensive heart disease	109	12.0977
	endocrine/metabolic	277	Other disorders of metabolism	108	11.9867
	respiratory	501	Pneumonitis due to inhalation of food or vomitus	108	11.9867
	respiratory	512.2	Painful respiration	108	11.9867
	injuries & poisonings	960.2	Allergy/adverse effect of penicillin	108	11.9867
	injuries & poisonings	965.1	Opiates and related narcotics causing adverse effects in therapeutic use	107	11.8757
	endocrine/metabolic	272.11	Hypercholesterolemia	106	11.7647
	digestive	550.2	Diaphragmatic hernia	105	11.6537
	hematopoietic	286.7	Other and unspecified coagulation defects	104	11.5427
	symptoms	781.2	Abnormal posture	104	11.5427
	circulatory system	428.1	Congestive heart failure (CHF) NOS	102	11.3208
	respiratory	481	Influenza	102	11.3208
	injuries & poisonings	819	Skull and face fracture and other intercranial injury	102	11.3208
	psychiatric disorders	293.1	Swelling, mass, or lump in head and neck [Space-occupying lesion, intracranial NOS]	101	11.2098
	respiratory	496	Chronic airway obstruction	101	11.2098
	digestive	530.14	Reflux esophagitis	101	11.2098
	dermatologic	689	Disorder of skin and subcutaneous tissue NOS	101	11.2098
	hematopoietic	289.4	Lymphadenitis	100	11.0988
	psychiatric disorders	297.2	Suicide or self-inflicted injury	100	11.0988
	circulatory system	433.8	Late effects of cerebrovascular disease	100	11.0988
	respiratory	495.2	Asthma with exacerbation	100	11.0988
	neoplasms	197	Chemotherapy	99	10.9878
	circulatory system	426	Cardiac conduction disorders	99	10.9878
	respiratory	503	Pulmonary congestion and hypostasis	99	10.9878
	injuries & poisonings	830	Dislocation	99	10.9878
	psychiatric disorders	312.3	Impulse control disorder	98	10.8768
	sense organs	369.5	Conjunctivitis, infectious	98	10.8768
	neurological	356	Hereditary and idiopathic peripheral neuropathy	97	10.7658
	sense organs	378.1	Strabismus (not specified as paralytic)	97	10.7658
	sense organs	381.1	Otitis media	97	10.7658
	circulatory system	433.21	Cerebral artery occlusion, with cerebral infarction	97	10.7658
	circulatory system	459.9	Circulatory disease NEC	97	10.7658
	digestive	572	Ascites (non malignant)	97	10.7658
	congenital anomalies	759	Other and unspecified congenital anomalies	97	10.7658
	hematopoietic	287.3	Thrombocytopenia	96	10.6548
	psychiatric disorders	290.2	Delirium due to conditions classified elsewhere	96	10.6548
	injuries & poisonings	930	Allergic reaction to food	96	10.6548
	infectious diseases	38.3	Bacteremia	95	10.5438
	psychiatric disorders	317.1	Alcoholism	94	10.4329
	sense organs	367.1	Myopia	94	10.4329
	digestive	571.5	Other chronic nonalcoholic liver disease	94	10.4329
	sense organs	367.9	Blindness and low vision	93	10.3219
	sense organs	382	Otalgia	93	10.3219
	circulatory system	452	Other venous embolism and thrombosis	93	10.3219
	dermatologic	686	Other local infections of skin and subcutaneous tissue	93	10.3219
	congenital anomalies	752.2	Other specified congenital anomalies of nervous system	93	10.3219
	neurological	333	Extrapyramidal disease and abnormal movement disorders	92	10.2109
	infectious diseases	8.6	Viral Enteritis	91	10.0999
	sense organs	380.4	Impacted cerumen	91	10.0999
	neurological	357	Inflammatory and toxic neuropathy	90	9.9889
	endocrine/metabolic	250.3	Insulin pump user	88	9.76693
	neurological	342	Hemiplegia	88	9.76693
	neurological	355.1	Chronic pain syndrome	88	9.76693
	circulatory system	455	Hemorrhoids	88	9.76693
	genitourinary	585.3	Chronic renal failure [CKD]	88	9.76693
	endocrine/metabolic	279.1	Immunity deficiency	87	9.65594
	neurological	349	Other and unspecified disorders of the nervous system	87	9.65594
	genitourinary	625	Pain and other symptoms associated with female genital organs	87	9.65594
	dermatologic	681.7	Cellulitis and abscess of trunk	87	9.65594
	symptoms	790.6	Other abnormal blood chemistry	87	9.65594
	injuries & poisonings	841	Sprains and strains of back and neck	87	9.65594
	injuries & poisonings	859	Complication due to other implant and internal device	87	9.65594
	neurological	327.71	Restless legs syndrome	86	9.54495
	neurological	333.3	Tics and choreas	86	9.54495
	digestive	562.1	Diverticulosis	86	9.54495
	dermatologic	681.5	Cellulitis and abscess of leg, except foot	86	9.54495
	infectious diseases	136	Other infectious and parasitic diseases	85	9.43396
	psychiatric disorders	293	Symptoms involving head and neck	85	9.43396
	digestive	536.7	Complications of gastrostomy, colostomy and enterostomy	85	9.43396
	digestive	578.8	Hemorrhage of rectum and anus	85	9.43396
	musculoskeletal	726.1	Enthesopathy	85	9.43396
	symptoms	772	Symptoms of the muscles	85	9.43396
	infectious diseases	41.4	E. coli	84	9.32297
	endocrine/metabolic	276.6	Fluid overload	84	9.32297
	psychiatric disorders	317	Alcohol-related disorders	84	9.32297
	neurological	333.1	Essential tremor	84	9.32297
	digestive	535.8	Other specified gastritis	84	9.32297
	digestive	537	Other disorders of stomach and duodenum	84	9.32297
	musculoskeletal	741.4	Joint effusions	84	9.32297
	psychiatric disorders	315.1	Learning disorder	83	9.21199
	neurological	327.41	Organic or persistent insomnia	83	9.21199
	endocrine/metabolic	251.1	Hypoglycemia	82	9.101
	musculoskeletal	733	Other disorders of bone and cartilage	82	9.101
	neoplasms	216	Benign neoplasm of skin	81	8.99001
	circulatory system	414	Other forms of chronic heart disease	81	8.99001
	genitourinary	599	Other symptoms/disorders or the urinary system	81	8.99001
	dermatologic	698	Pruritus and related conditions	81	8.99001
	symptoms	763	Thoracic or lumbosacral neuritis or radiculitis, unspecified	81	8.99001
	endocrine/metabolic	250.42	Other abnormal glucose	80	8.87902
	sense organs	389.2	Conductive hearing loss	80	8.87902
	circulatory system	401.22	Hypertensive chronic kidney disease	80	8.87902
	respiratory	470	Septal Deviations/Turbinate Hypertrophy	80	8.87902
	symptoms	766	Neuralgia, neuritis, and radiculitis NOS	80	8.87902
	neurological	331.1	Hydrocephalus	79	8.76804
	neurological	333.2	Myoclonus	79	8.76804
	respiratory	509.2	Respiratory insufficiency	79	8.76804
	respiratory	519.8	Other diseases of respiratory system, NEC	79	8.76804
	digestive	535.2	Atrophic gastritis	79	8.76804
	digestive	578.9	Hemorrhage of gastrointestinal tract	79	8.76804
	psychiatric disorders	305.2	Eating disorder	78	8.65705
	circulatory system	458.1	Orthostatic hypotension	78	8.65705
	infectious diseases	41.2	Streptococcus infection	77	8.54606
	neoplasms	208	Benign neoplasm of colon	77	8.54606
	musculoskeletal	726	Peripheral enthesopathies and allied syndromes	77	8.54606
	neurological	340.1	Migrain with aura	76	8.43507
	respiratory	477	Epistaxis or throat hemorrhage	76	8.43507
	injuries & poisonings	854	Complications of cardiac/vascular device, implant, and graft	76	8.43507
	neoplasms	173	Neoplasm of uncertain behavior of skin	75	8.32408
	neoplasms	196	Radiotherapy	75	8.32408
	neurological	348.2	Cerebral edema and compression of brain	75	8.32408
	digestive	530.1	Esophagitis, GERD and related diseases	75	8.32408
	genitourinary	594.1	Calculus of kidney	75	8.32408
	infectious diseases	41.1	Staphylococcus infections	74	8.2131
	sense organs	366.2	Senile cataract	74	8.2131
	sense organs	375.1	Dry eyes	74	8.2131
	circulatory system	395.1	Nonrheumatic mitral valve disorders	74	8.2131
	circulatory system	401.3	Other hypertensive complications	74	8.2131
	circulatory system	411.2	Myocardial infarction	74	8.2131
	respiratory	473.4	Voice disturbance	74	8.2131
	digestive	536.8	Dyspepsia and other specified disorders of function of stomach	74	8.2131
	congenital anomalies	747.11	Cardiac shunt/ heart septal defect	74	8.2131
	congenital anomalies	755.61	Congenital hip dysplasia and deformity	74	8.2131
	circulatory system	457.3	Encounter for long-term (current) use of aspirin	73	8.10211
	respiratory	480.1	Bacterial pneumonia	73	8.10211
	respiratory	509.8	Dependence on respirator [Ventilator] or supplemental oxygen	73	8.10211
	musculoskeletal	739	Contracture of joint	73	8.10211
	infectious diseases	80	Postoperative infection	72	7.99112
	infectious diseases	81	Infection/inflammation of internal prosthetic device; implant; and graft	72	7.99112
	digestive	565	Anal and rectal conditions	72	7.99112
	psychiatric disorders	292	Neurological disorders	71	7.88013
	respiratory	497	Bronchitis	71	7.88013
	digestive	573	Other disorders of liver	71	7.88013
	neoplasms	199	Neoplasm of uncertain behavior	70	7.76915
	endocrine/metabolic	276.1	Electrolyte imbalance	70	7.76915
	digestive	535.9	Gastritis and duodenitis, NOS	70	7.76915
	digestive	578.1	Hematemesis	70	7.76915
	genitourinary	585.33	Chronic Kidney Disease, Stage III	70	7.76915
	dermatologic	706.1	Acne	69	7.65816
	musculoskeletal	743.11	Osteoporosis NOS	69	7.65816
	endocrine/metabolic	250.24	Type 2 diabetes with neurological manifestations	68	7.54717
	endocrine/metabolic	276.11	Hyperosmolality and/or hypernatremia	68	7.54717
	neurological	327.1	Hypersomnia	68	7.54717
	dermatologic	702.2	Seborrheic keratosis	68	7.54717
	injuries & poisonings	871	Open wounds of extremities	68	7.54717
	digestive	527.7	Disturbance of salivary secretion	67	7.43618
	digestive	560.4	Other intestinal obstruction	67	7.43618
	genitourinary	614.52	Vaginitis and vulvovaginitis	67	7.43618
	musculoskeletal	716.9	Arthropathy NOS	67	7.43618
	injuries & poisonings	967	Adverse effects of sedatives or other central nervous system depressants and anesthetics	67	7.43618
	endocrine/metabolic	264.1	Short stature	66	7.32519
	circulatory system	411.8	Other chronic ischemic heart disease, unspecified	66	7.32519
	injuries & poisonings	994.1	Systemic inflammatory response syndrome (SIRS)	66	7.32519
	psychiatric disorders	291.4	Specific nonpsychotic mental disorders due to brain damage	65	7.21421
	musculoskeletal	735	Acquired foot deformities	65	7.21421
	injuries & poisonings	855	Complication of nervous system device, implant, and graft	65	7.21421
	hematopoietic	288	Diseases of white blood cells	64	7.10322
	sense organs	377	Disorders of optic nerve and visual pathways	64	7.10322
	genitourinary	586.2	Cyst of kidney, acquired	64	7.10322
	musculoskeletal	722.1	Displacement of intervertebral disc	64	7.10322
	injuries & poisonings	961.1	Poisoning/allergy of sulfonamides	64	7.10322
	endocrine/metabolic	260.6	Anorexia	63	6.99223
	neurological	331.9	Cerebral degeneration, unspecified	63	6.99223
	sense organs	367.2	Astigmatism	63	6.99223
	pregnancy complications	656.2	Respiratory conditions of fetus and newborn	63	6.99223
	circulatory system	452.2	Deep vein thrombosis [DVT]	62	6.88124
	musculoskeletal	740.2	Osteoarthrosis, generalized	62	6.88124
	endocrine/metabolic	250.1	Type 1 diabetes	61	6.77026
	endocrine/metabolic	263	Other nutritional deficiency	61	6.77026
	endocrine/metabolic	275.3	Disorders of magnesium metabolism	61	6.77026
	respiratory	513.31	Apnea	61	6.77026
	musculoskeletal	727.1	Synovitis and tenosynovitis	61	6.77026
	injuries & poisonings	966	Poisoning by anticonvulsants and anti-Parkinsonism drugs	61	6.77026
	infectious diseases	41.11	Methicillin sensitive Staphylococcus aureus	60	6.65927
	digestive	574.1	Cholelithiasis	60	6.65927
	genitourinary	590	Pyelonephritis	60	6.65927
	genitourinary	626.13	Irregular menstrual cycle	60	6.65927
	injuries & poisonings	805	Fracture of vertebral column without mention of spinal cord injury	60	6.65927
	psychiatric disorders	300.8	Acute reaction to stress	59	6.54828
	circulatory system	411.1	Unstable angina (intermediate coronary syndrome)	59	6.54828
	circulatory system	433.6	Acute, but ill-defined cerebrovascular disease	58	6.43729
	respiratory	473	Diseases of the larynx and vocal cords	58	6.43729
	respiratory	478	Throat pain	58	6.43729
	genitourinary	596	Other disorders of bladder	58	6.43729
	dermatologic	681.1	Cellulitis and abscess of fingers/toes	58	6.43729
	congenital anomalies	758.1	Chromosomal anomalies	58	6.43729
	psychiatric disorders	290.1	Dementias	57	6.3263
	circulatory system	415.2	Chronic pulmonary heart disease	57	6.3263
	musculoskeletal	710	Osteomyelitis, periostitis, and other infections involving bone	57	6.3263
	musculoskeletal	723	Other disorders of cervical region	57	6.3263
	endocrine/metabolic	250	Diabetes mellitus	56	6.21532
	endocrine/metabolic	275.51	Hypocalcemia	56	6.21532
	circulatory system	427.21	Atrial fibrillation	56	6.21532
	circulatory system	428.3	Heart failure with reduced EF [Systolic or combined heart failure]	56	6.21532
	circulatory system	433.1	Occlusion and stenosis of precerebral arteries	56	6.21532
	respiratory	509.3	Pulmonary insufficiency or respiratory failure following trauma and surgery	56	6.21532
	digestive	560.1	Paralytic ileus	56	6.21532
	dermatologic	681.3	Cellulitis and abscess of arm/hand	56	6.21532
	dermatologic	707.1	Decubitus ulcer	56	6.21532
	symptoms	797	Shock	56	6.21532
	injuries & poisonings	870.3	Other open wound of head and face	56	6.21532
	infectious diseases	79.9	Viremia, NOS	55	6.10433
	infectious diseases	110.11	Dermatophytosis of nail	55	6.10433
	hematopoietic	280.2	Iron deficiency anemia secondary to blood loss (chronic)	55	6.10433
	sense organs	368.91	Psychophysical visual disturbances	55	6.10433
	circulatory system	428.2	Heart failure NOS	55	6.10433
	symptoms	764	Sciatica	55	6.10433
	injuries & poisonings	850	Hemorrhage or hematoma complicating a procedure	55	6.10433
	endocrine/metabolic	250.6	Polyneuropathy in diabetes	54	5.99334
	respiratory	513.3	Hypoventilation	54	5.99334
	endocrine/metabolic	272	Disorders of lipoid metabolism	53	5.88235
	sense organs	371.3	Inflammation of eyelids	53	5.88235
	musculoskeletal	741.2	Stiffness of joint	53	5.88235
	congenital anomalies	747.1	Cardiac congenital anomalies	53	5.88235
	infectious diseases	112.3	Candidiasis of skin and nails	52	5.77137
	endocrine/metabolic	260.2	severe protein-calorie malnutrition	52	5.77137
	endocrine/metabolic	275.53	Disorders of phosphorus metabolism	52	5.77137
	sense organs	368.2	Diplopia and disorders of binocular vision	52	5.77137
	sense organs	380.1	Otitis externa	52	5.77137
	circulatory system	411.3	Angina pectoris	52	5.77137
	circulatory system	428.4	Heart failure with preserved EF [Diastolic heart failure]	52	5.77137
	musculoskeletal	737	Curvature of spine	52	5.77137
	congenital anomalies	748	Anomalies of respiratory system, congenital	52	5.77137
	injuries & poisonings	804	Fracture of hand or wrist	52	5.77137
	sense organs	368.9	Subjective visual disturbances	51	5.66038
	genitourinary	592.11	Acute cystitis	51	5.66038
	genitourinary	628	Ovarian cyst	51	5.66038
	pregnancy complications	656	Other perinatal conditions of fetus or newborn	51	5.66038
	dermatologic	695.9	Unspecified erythematous condition	51	5.66038
	musculoskeletal	720.1	Spinal stenosis of lumbar region	51	5.66038
	injuries & poisonings	994.21	Septic shock	51	5.66038
	infectious diseases	78	Viral warts & HPV	50	5.54939
	endocrine/metabolic	250.22	Type 2 diabetes with renal manifestations	50	5.54939
	endocrine/metabolic	255.21	Glucocorticoid deficiency	50	5.54939
	endocrine/metabolic	261.2	Vitamin B-complex deficiencies	50	5.54939
	psychiatric disorders	292.11	Aphasia	50	5.54939
	sense organs	366	Cataract	50	5.54939
	sense organs	379.9	Pain, swelling or discharge of eye	50	5.54939
	digestive	528	Diseases of the oral soft tissues, excluding lesions specific for gingiva and tongue	50	5.54939
	digestive	531	Peptic ulcer (excl. esophageal)	50	5.54939
	digestive	560.2	Impaction of intestine	50	5.54939
	dermatologic	702.1	Actinic keratosis	50	5.54939
	musculoskeletal	720	Spinal stenosis	50	5.54939
	symptoms	780	Hypothermia/Chills	50	5.54939
	infectious diseases	41.12	Methicillin resistant Staphylococcus aureus	49	5.4384
	sense organs	389.4	Tinnitus	49	5.4384
	circulatory system	415	Pulmonary heart disease	49	5.4384
	circulatory system	433.3	Cerebral ischemia	49	5.4384
	digestive	530	Diseases of esophagus	49	5.4384
	digestive	536.3	Gastroparesis	49	5.4384
	genitourinary	594	Urinary calculus	49	5.4384
	genitourinary	595	Hydronephrosis	49	5.4384
	genitourinary	626.12	Excessive or frequent menstruation	49	5.4384
	dermatologic	694.2	Other dyschromia	49	5.4384
	endocrine/metabolic	269	Proteinuria	48	5.32741
	neurological	320	Meningitis	48	5.32741
	neurological	334.1	Spinocerebellar disease	48	5.32741
	symptoms	782	Symptoms involving skin and other integumentary tissue	48	5.32741
	injuries & poisonings	870	Open wounds of head; neck; and trunk	48	5.32741
	circulatory system	430.2	Intracerebral hemorrhage	47	5.21643
	digestive	525	Other diseases of the teeth and supporting structures	47	5.21643
	genitourinary	600	Hyperplasia of prostate	47	5.21643
	musculoskeletal	740.1	Osteoarthritis; localized	47	5.21643
	injuries & poisonings	801.1	Fracture of foot	47	5.21643
	injuries & poisonings	858	Complication of internal orthopedic device	47	5.21643
	infectious diseases	41.9	Infection with drug-resistant microorganisms	46	5.10544
	endocrine/metabolic	244.2	Acquired hypothyroidism	46	5.10544
	endocrine/metabolic	260.3	Adult failure to thrive	46	5.10544
	hematopoietic	285.2	Anemia of chronic disease	46	5.10544
	sense organs	368.4	Visual field defects	46	5.10544
	circulatory system	395.2	Nonrheumatic aortic valve disorders	46	5.10544
	genitourinary	611.3	Lump or mass in breast	46	5.10544
	genitourinary	626.11	Absent or infrequent menstruation	46	5.10544
	musculoskeletal	727.7	Contracture of tendon (sheath)	46	5.10544
	musculoskeletal	738	Other acquired musculoskeletal deformity	46	5.10544
	injuries & poisonings	912	Insect bite	46	5.10544
	dermatologic	947	Urticaria	46	5.10544
	psychiatric disorders	292.2	Mild cognitive impairment	45	4.99445
	sense organs	367.8	Hypermetropia	45	4.99445
	sense organs	378	Strabismus and other disorders of binocular eye movements	45	4.99445
	respiratory	506	Empyema and pneumothorax	45	4.99445
	musculoskeletal	742.9	Other derangement of joint	45	4.99445
	congenital anomalies	747.13	Congenital anomalies of great vessels	45	4.99445
	injuries & poisonings	800	Fracture of lower limb	45	4.99445
	neurological	359.2	Myopathy	44	4.88346
	sense organs	378.2	Nystagmus and other irregular eye movements	44	4.88346
	digestive	569.2	Gastrointestinal complications	44	4.88346
	genitourinary	626	Disorders of menstruation and other abnormal bleeding from female genital tract	44	4.88346
	dermatologic	706.2	Sebaceous cyst	44	4.88346
	injuries & poisonings	817	Concussion	44	4.88346
	psychiatric disorders	303.3	Psychogenic disorder	43	4.77248
	neurological	327.5	Parasomnia	43	4.77248
	circulatory system	433.2	Occlusion of cerebral arteries	43	4.77248
	genitourinary	627.2	Symptomatic menopause	43	4.77248
	musculoskeletal	724	Other and unspecified disorders of back	43	4.77248
	musculoskeletal	735.1	Flat foot	43	4.77248
	injuries & poisonings	835	Internal derangement of knee	43	4.77248
	infectious diseases	38.1	Gram negative septicemia	42	4.66149
	neurological	337	Disorders of the autonomic nervous system	42	4.66149
	neurological	348.7	Coma	42	4.66149
	dermatologic	681.2	Cellulitis and abscess of face/neck	42	4.66149
	dermatologic	705.8	Hyperhidrosis	42	4.66149
	symptoms	798.1	Chronic fatigue syndrome	42	4.66149
	injuries & poisonings	801	Fracture of ankle and foot	42	4.66149
	infectious diseases	54	Herpes simplex	41	4.5505
	sense organs	371.21	Allergic conjunctivitis	41	4.5505
	circulatory system	427.11	Paroxysmal supraventricular tachycardia	41	4.5505
	circulatory system	428	Congestive heart failure; nonhypertensive	41	4.5505
	respiratory	505	Other pulmonary inflamation or edema	41	4.5505
	congenital anomalies	749.2	Congenital anomalies of skull and face bones	41	4.5505
	injuries & poisonings	803.2	Fracture of radius and ulna	41	4.5505
	infectious diseases	8.52	Intestinal infection due to C. difficile	40	4.43951
	hematopoietic	285.21	Anemia in chronic kidney disease	40	4.43951
	sense organs	379.2	Disorders of vitreous body	40	4.43951
	circulatory system	427	Cardiac dysrhythmias	40	4.43951
	circulatory system	458.2	Iatrogenic hypotension	40	4.43951
	respiratory	496.1	Emphysema	40	4.43951
	respiratory	496.21	Obstructive chronic bronchitis	40	4.43951
	dermatologic	703.1	Ingrowing nail	40	4.43951
	symptoms	765	Cervical radiculitis	40	4.43951
	injuries & poisonings	949.1	Diaper or napkin rash	40	4.43951
	endocrine/metabolic	264	Lack of normal physiological development	39	4.32852
	neurological	346.1	Nonspecific abnormal findings on radiological and other examination of skull and head	39	4.32852
	neurological	355	Complex regional/central pain syndrome	39	4.32852
	sense organs	368.1	Amblyopia	39	4.32852
	circulatory system	425.1	Primary/intrinsic cardiomyopathies	39	4.32852
	circulatory system	426.8	Other cardiac conduction disorders	39	4.32852
	circulatory system	443.9	Peripheral vascular disease, unspecified	39	4.32852
	digestive	579.2	Splenomegaly	39	4.32852
	genitourinary	585.4	Chronic kidney disease, Stage I or II	39	4.32852
	genitourinary	592.1	Cystitis	39	4.32852
	genitourinary	605	Erectile dysfunction [ED]	39	4.32852
	dermatologic	690.1	Seborrheic dermatitis	39	4.32852
	infectious diseases	70.3	Viral hepatitis C	38	4.21754
	infectious diseases	70.9	Hepatitis NOS	38	4.21754
	infectious diseases	110.13	Dermatophytosis of the body	38	4.21754
	circulatory system	430.3	Subdural hemorrhage	38	4.21754
	circulatory system	457.2	Encounter for long-term (current) use of antiplatelets/antithrombotics	38	4.21754
	respiratory	516.1	Hemoptysis	38	4.21754
	digestive	571.8	Liver abscess and sequelae of chronic liver disease	38	4.21754
	genitourinary	597	Other disorders of urethra and urinary tract	38	4.21754
	genitourinary	624.9	stress incontinence, female	38	4.21754
	dermatologic	704.1	Alopecia	38	4.21754
	congenital anomalies	749	Congenital anomalies of face and neck	38	4.21754
	infectious diseases	8	Intestinal infection	37	4.10655
	endocrine/metabolic	259.4	Precocious sexual development and puberty NEC	37	4.10655
	sense organs	386.2	Peripheral or central vertigo	37	4.10655
	respiratory	513	Respiratory abnormalities	37	4.10655
	digestive	550.1	Inguinal hernia	37	4.10655
	digestive	573.6	Nonspecific elevation of levels of transaminase or lactic acid dehydrogenase [LDH]	37	4.10655
	digestive	573.9	Abnormal serum enzyme levels	37	4.10655
	digestive	575.8	Other disorders of biliary tract	37	4.10655
	genitourinary	613.5	Mastodynia	37	4.10655
	neurological	327.31	Central/nonobstroctive sleep apnea	36	3.99556
	circulatory system	426.7	Abnormal electrocardiogram [ECG] [EKG]	36	3.99556
	respiratory	480.11	Pneumococcal pneumonia	36	3.99556
	respiratory	480.2	Viral pneumonia	36	3.99556
	genitourinary	585.2	Renal failure NOS	36	3.99556
	congenital anomalies	752	Nervous system congenital anomalies	36	3.99556
	injuries & poisonings	800.3	Fracture of tibia and fibula	36	3.99556
	dermatologic	938.2	Chronic dermatitis due to solar radiation	36	3.99556
	endocrine/metabolic	245	Thyroiditis	35	3.88457
	endocrine/metabolic	253.2	Pituitary hypofunction	35	3.88457
	hematopoietic	288.11	Neutropenia	35	3.88457
	psychiatric disorders	291.1	Transient mental disorders due to conditions classified elsewhere	35	3.88457
	neurological	334	Degenerative disease of the spinal cord	35	3.88457
	circulatory system	394.7	Disease of tricuspid valve	35	3.88457
	circulatory system	420.2	Pericarditis	35	3.88457
	circulatory system	458	Hypotension	35	3.88457
	respiratory	514.2	Solitary pulmonary nodule	35	3.88457
	digestive	523.1	Gingivitis	35	3.88457
	digestive	530.9	Heartburn	35	3.88457
	genitourinary	619.4	Noninflammatory disorders of vagina	35	3.88457
	dermatologic	701	Other hypertrophic and atrophic conditions of skin	35	3.88457
	dermatologic	701.5	Abnormal granulation tissue	35	3.88457
	musculoskeletal	743.13	Other specified osteoporosis	35	3.88457
	neurological	348	Other conditions of brain	34	3.77358
	circulatory system	401.2	Hypertensive heart and/or renal disease	34	3.77358
	digestive	567	Peritonitis and retroperitoneal infections	34	3.77358
	genitourinary	585.31	Renal dialysis	34	3.77358
	genitourinary	604.1	Redundant prepuce and phimosis/BXO	34	3.77358
	genitourinary	626.1	Irregular menstrual cycle/bleeding	34	3.77358
	pregnancy complications	656.3	Endocrine and metabolic disturbances of fetus and newborn	34	3.77358
	pregnancy complications	656.8	Perinatal jaundice	34	3.77358
	musculoskeletal	738.4	Acquired spondylolisthesis	34	3.77358
	congenital anomalies	747.12	Valvular heart disease/ heart chambers	34	3.77358
	congenital anomalies	747.2	Congenital anomalies of peripheral vascular system	34	3.77358
	congenital anomalies	756	Other congenital musculoskeletal anomalies	34	3.77358
	symptoms	772.6	Facial weakness	34	3.77358
	injuries & poisonings	840.3	Joint/ligament sprain	34	3.77358
	injuries & poisonings	961	Poisoning by other anti-infectives	34	3.77358
	neoplasms	172.2	Other non-epithelial cancer of skin	33	3.6626
	endocrine/metabolic	276.42	Alkalosis	33	3.6626
	neurological	348.4	Cerebral cysts	33	3.6626
	respiratory	465.4	Acute laryngitis and tracheitis	33	3.6626
	digestive	520.2	Disturbances in tooth eruption	33	3.6626
	genitourinary	626.2	Dysmenorrhea	33	3.6626
	pregnancy complications	656.26	Transitory tachypnea or apnea of newborn	33	3.6626
	pregnancy complications	656.5	Hematological disorders of newborn	33	3.6626
	dermatologic	686.1	Carbuncle and furuncle	33	3.6626
	dermatologic	686.2	Impetigo	33	3.6626
	congenital anomalies	751.12	Congenital anomalies of male genital organs	33	3.6626
	endocrine/metabolic	275.6	Hypercalcemia	32	3.55161
	psychiatric disorders	302	Sexual and gender identity disorders	32	3.55161
	neurological	327.7	Sleep related movement disorders	32	3.55161
	neurological	335	Multiple sclerosis	32	3.55161
	sense organs	365	Glaucoma	32	3.55161
	sense organs	381.9	Otorrhea	32	3.55161
	circulatory system	427.6	Premature beats	32	3.55161
	circulatory system	440.9	Atherosclerosis of aorta	32	3.55161
	circulatory system	459.1	Hemorrhage NOS	32	3.55161
	respiratory	498	Acute bronchospasm	32	3.55161
	digestive	568.1	Peritoneal adhesions (postoperative) (postinfection)	32	3.55161
	digestive	573.3	Hepatomegaly	32	3.55161
	genitourinary	608	Other disorders of male genital organs	32	3.55161
	dermatologic	701.2	Scar conditions and fibrosis of skin	32	3.55161
	endocrine/metabolic	253	Disorders of the pituitary gland and its hypothalamic control	31	3.44062
	hematopoietic	281.12	Other vitamin B12 deficiency anemia	31	3.44062
	hematopoietic	284.1	Pancytopenia	31	3.44062
	hematopoietic	289	Other diseases of blood and blood-forming organs	31	3.44062
	neurological	331	Other cerebral degenerations	31	3.44062
	digestive	531.4	Peptic ulcer, site unspecified	31	3.44062
	digestive	550	Abdominal hernia	31	3.44062
	genitourinary	599.8	Other symptoms involving urinary system	31	3.44062
	genitourinary	627.3	Postmenopausal atrophic vaginitis	31	3.44062
	dermatologic	704.8	Other specified diseases of hair and hair follicles	31	3.44062
	dermatologic	707.3	Chronic ulcer of unspecified site	31	3.44062
	musculoskeletal	740	Osteoarthrosis	31	3.44062
	congenital anomalies	747	Cardiac and circulatory congenital anomalies	31	3.44062
	symptoms	789.1	Persistent vomiting	31	3.44062
	injuries & poisonings	907	Injuries to the nervous system	31	3.44062
	infectious diseases	38.2	Gram positive septicemia	30	3.32963
	endocrine/metabolic	251	Other disorders of pancreatic internal secretion	30	3.32963
	hematopoietic	288.1	Decreased white blood cell count	30	3.32963
	sense organs	370.31	Keratoconjunctivitis sicca	30	3.32963
	circulatory system	415.11	Pulmonary embolism and infarction, acute	30	3.32963
	circulatory system	426.91	Cardiac pacemaker in situ	30	3.32963
	circulatory system	429.1	Heart transplant/surgery	30	3.32963
	circulatory system	433	Cerebrovascular disease	30	3.32963
	digestive	577	Diseases of pancreas	30	3.32963
	genitourinary	619.2	Disorders of uterus, NEC	30	3.32963
	genitourinary	624	Symptoms involving female genital tract	30	3.32963
	musculoskeletal	735.21	Hammer toe (acquired)	30	3.32963
	injuries & poisonings	803.1	Fracture of humerus	30	3.32963
	infectious diseases	53	Herpes zoster	29	3.21865
	neoplasms	211	Benign neoplasm of other parts of digestive system	29	3.21865
	neoplasms	218.1	Uterine leiomyoma	29	3.21865
	endocrine/metabolic	270.38	Other specified disorders of plasma protein metabolism	29	3.21865
	psychiatric disorders	303.1	Dissociative disorder	29	3.21865
	neurological	332	Parkinson's disease	29	3.21865
	circulatory system	427.12	Paroxysmal ventricular tachycardia	29	3.21865
	digestive	524.3	Anomalies of tooth position/malocclusion	29	3.21865
	digestive	557	Intestinal malabsorption (non-celiac)	29	3.21865
	digestive	571.51	Cirrhosis of liver without mention of alcohol	29	3.21865
	genitourinary	585.34	Chronic Kidney Disease, Stage IV	29	3.21865
	pregnancy complications	637	Short gestation; low birth weight; and fetal growth retardation	29	3.21865
	pregnancy complications	649	Other conditions or status of the mother complicating pregnancy, childbirth, or the puerperium	29	3.21865
	pregnancy complications	657	Infections specific to the perinatal period	29	3.21865
	musculoskeletal	733.6	Costochondritis	29	3.21865
	congenital anomalies	751.21	Cystic kidney disease	29	3.21865
	injuries & poisonings	807	Fracture of ribs	29	3.21865
	endocrine/metabolic	246	Other disorders of thyroid	28	3.10766
	psychiatric disorders	292.12	Symbolic dysfunction	28	3.10766
	circulatory system	395	Heart valve disorders	28	3.10766
	circulatory system	456	Chronic venous insufficiency [CVI]	28	3.10766
	digestive	530.2	Esophageal bleeding (varices/hemorrhage)	28	3.10766
	digestive	535.1	Acute gastritis	28	3.10766
	dermatologic	687	Symptoms affecting skin	28	3.10766
	dermatologic	703	Diseases of nail, NOS	28	3.10766
	musculoskeletal	714.1	Rheumatoid arthritis	28	3.10766
	musculoskeletal	715.1	Sacroiliitis NEC	28	3.10766
	injuries & poisonings	871.2	Open wound of finger(s)	28	3.10766
	endocrine/metabolic	249	Secondary diabetes mellitus	27	2.99667
	endocrine/metabolic	261	Vitamin deficiency	27	2.99667
	endocrine/metabolic	277.7	Dysmetabolic syndrome X	27	2.99667
	hematopoietic	287.1	Spontaneous ecchymoses	27	2.99667
	sense organs	379.4	Anomalies of pupillary function	27	2.99667
	circulatory system	430.1	Subarachnoid hemorrhage	27	2.99667
	respiratory	475.9	Postnasal drip	27	2.99667
	digestive	526.41	Temporomandibular joint disorder, unspecified	27	2.99667
	digestive	555.1	Regional enteritis	27	2.99667
	genitourinary	585.32	End stage renal disease	27	2.99667
	genitourinary	593.1	Gross hematuria	27	2.99667
	pregnancy complications	655	Known or suspected fetal abnormality affecting management of mother	27	2.99667
	dermatologic	707.2	Chronic ulcer of leg or foot	27	2.99667
	musculoskeletal	736	Other acquired deformities of limbs	27	2.99667
	genitourinary	792.1	Papanicolaou smear of cervix or vagina with atypical squamous cells	27	2.99667
	injuries & poisonings	972	Poisoning by agents primarily affecting the cardiovascular system	27	2.99667
	infectious diseases	110.1	Dermatophytosis	26	2.88568
	infectious diseases	117	Mycoses	26	2.88568
	neoplasms	195.1	Malignant neoplasm, other	26	2.88568
	endocrine/metabolic	242	Thyrotoxicosis with or without goiter	26	2.88568
	endocrine/metabolic	244.1	Secondary hypothyroidism	26	2.88568
	endocrine/metabolic	246.7	Abnormal results of function study of thyroid	26	2.88568
	endocrine/metabolic	259	Other endocrine disorders	26	2.88568
	neurological	341	Other demyelinating diseases of central nervous system	26	2.88568
	circulatory system	451	Phlebitis and thrombophlebitis	26	2.88568
	respiratory	495.1	Chronic obstructive asthma	26	2.88568
	digestive	550.5	Ventral hernia	26	2.88568
	digestive	568	Other disorders of peritoneum	26	2.88568
	digestive	573.4	Acute and subacute necrosis of liver	26	2.88568
	digestive	573.7	Abnormal results of function study of liver	26	2.88568
	digestive	575.7	Other disorders of gallbladder	26	2.88568
	musculoskeletal	710.19	Unspecified osteomyelitis	26	2.88568
	musculoskeletal	726.3	Bursitis	26	2.88568
	musculoskeletal	726.4	Calcaneal spur; Exostosis NOS	26	2.88568
	congenital anomalies	755.1	Congenital deformities of feet	26	2.88568
	injuries & poisonings	803	Fracture of upper limb	26	2.88568
	circulatory system	414.2	ASCVD	25	2.77469
	circulatory system	427.22	Atrial flutter	25	2.77469
	circulatory system	433.12	Cerebral atherosclerosis	25	2.77469
	respiratory	496.2	Chronic bronchitis	25	2.77469
	digestive	535.6	Duodenitis	25	2.77469
	digestive	564.9	Personal history of diseases of digestive system	25	2.77469
	genitourinary	588.1	Renal osteodystrophy	25	2.77469
	genitourinary	613.7	Other signs and symptoms in breast	25	2.77469
	dermatologic	695.8	Other specified erythematous conditions	25	2.77469
	musculoskeletal	721.2	Spondylosis with myelopathy	25	2.77469
	musculoskeletal	724.8	Other symptoms referable to back	25	2.77469
	musculoskeletal	728.7	Fasciitis	25	2.77469
	musculoskeletal	733.8	Malunion and nonunion of fracture	25	2.77469
	musculoskeletal	736.3	Acquired deformities of hip	25	2.77469
	musculoskeletal	737.1	Kyphosis (acquired)	25	2.77469
	musculoskeletal	742.2	Pathological, developmental or recurrent dislocation	25	2.77469
	infectious diseases	71.1	HIV infection, symptomatic	24	2.66371
	endocrine/metabolic	250.7	Diabetic retinopathy	24	2.66371
	endocrine/metabolic	257.1	Testicular hypofunction	24	2.66371
	psychiatric disorders	290	Delirium dementia and amnestic and other cognitive disorders	24	2.66371
	psychiatric disorders	306.1	Mental disorders durring/after pregnancy	24	2.66371
	neurological	323.8	Encephalitis, non-infectious	24	2.66371
	neurological	352.1	Trigeminal nerve disorders [CN5]	24	2.66371
	neurological	353.2	Nerve root lesions	24	2.66371
	sense organs	377.1	Optic atrophy	24	2.66371
	circulatory system	395.3	Nonrheumatic tricuspid valve disorders	24	2.66371
	circulatory system	427.42	Cardiac arrest	24	2.66371
	circulatory system	447	Other disorders of arteries and arterioles	24	2.66371
	respiratory	502	Postinflammatory pulmonary fibrosis	24	2.66371
	digestive	530.3	Stricture and stenosis of esophagus	24	2.66371
	digestive	555.2	Ulcerative colitis	24	2.66371
	digestive	577.1	Acute pancreatitis	24	2.66371
	digestive	579.8	Nonspecific abnormal findings in stool contents	24	2.66371
	genitourinary	604	Disorders of penis	24	2.66371
	musculoskeletal	722.8	Postlaminectomy syndrome	24	2.66371
	musculoskeletal	724.9	Other unspecified back disorders	24	2.66371
	injuries & poisonings	800.1	Fracture of neck of femur	24	2.66371
	neoplasms	195	Cancer, suspected or other	23	2.55272
	endocrine/metabolic	256.4	Polycystic ovaries	23	2.55272
	endocrine/metabolic	272.12	Hyperglyceridemia	23	2.55272
	neurological	324	Other CNS infection and poliomyelitis	23	2.55272
	sense organs	379	Other disorders of eye	23	2.55272
	sense organs	384.4	Perforation of tympanic membrane	23	2.55272
	circulatory system	394	Rheumatic disease of the heart valves	23	2.55272
	circulatory system	420.3	Endocarditis	23	2.55272
	circulatory system	430	Intracranial hemorrhage	23	2.55272
	circulatory system	440	Atherosclerosis	23	2.55272
	respiratory	480.5	Bronchopneumonia and lung abscess	23	2.55272
	respiratory	519.2	Respiratory complications	23	2.55272
	digestive	530.5	Disorders of esophageal motility	23	2.55272
	digestive	531.2	Gastric ulcer	23	2.55272
	pregnancy complications	646	Other complications of pregnancy NEC	23	2.55272
	musculoskeletal	728.2	Laxity of ligament or hypermobility syndrome	23	2.55272
	musculoskeletal	740.3	Osteoarthrosis involving more than one site, but not specified as generalized	23	2.55272
	congenital anomalies	750.21	Congenital anomalies of intestine	23	2.55272
	symptoms	771.2	Cramp of limb	23	2.55272
	injuries & poisonings	853	Complication of colostomy or enterostomy	23	2.55272
	injuries & poisonings	871.1	Open wound of hand except finger(s)	23	2.55272
	injuries & poisonings	962.1	Adrenal cortical steroids causing adverse effects in therapeutic use	23	2.55272
	neoplasms	191	Manlignant and unknown neoplasms of brain and nervous system	22	2.44173
	endocrine/metabolic	250.23	Type 2 diabetes with ophthalmic manifestations	22	2.44173
	endocrine/metabolic	274.1	Gout	22	2.44173
	hematopoietic	287.32	Secondary thrombocytopenia	22	2.44173
	neurological	352.2	Facial nerve disorders [CN7]	22	2.44173
	sense organs	380	Disorders of external ear	22	2.44173
	circulatory system	395.6	Heart valve replaced	22	2.44173
	circulatory system	447.7	Aortic ectasia	22	2.44173
	genitourinary	587	Kidney replaced by transpant	22	2.44173
	genitourinary	618.1	Prolapse of vaginal walls	22	2.44173
	dermatologic	681.6	Cellulitis and abscess of foot, toe	22	2.44173
	dermatologic	696.41	Psoriasis vulgaris	22	2.44173
	dermatologic	700	Corns and callosities	22	2.44173
	dermatologic	706.8	Other specified diseases of sebaceous glands	22	2.44173
	musculoskeletal	724.1	Disorders of sacrum	22	2.44173
	symptoms	772.4	Rhabdomyolysis	22	2.44173
	symptoms	782.6	Pallor and flushing	22	2.44173
	neoplasms	228.1	Hemangioma of skin and subcutaneous tissue	21	2.33074
	endocrine/metabolic	253.5	Pituitary dwarfism	21	2.33074
	endocrine/metabolic	260.1	Cachexia	21	2.33074
	endocrine/metabolic	279	Disorders involving the immune mechanism	21	2.33074
	psychiatric disorders	306.9	Tension headache	21	2.33074
	sense organs	374.3	Ptosis of eyelid	21	2.33074
	sense organs	386	Vertiginous syndromes and other disorders of vestibular system	21	2.33074
	respiratory	496.3	Bronchiectasis	21	2.33074
	digestive	522.5	Periapical abscess	21	2.33074
	digestive	526	Diseases of the jaws	21	2.33074
	digestive	528.12	Oral aphthae	21	2.33074
	digestive	550.4	Umbilical hernia	21	2.33074
	digestive	573.5	Jaundice (not of newborn)	21	2.33074
	genitourinary	588	Disorders resulting from impaired renal function	21	2.33074
	genitourinary	599.6	Oliguria and anuria	21	2.33074
	genitourinary	627.22	Need for Hormone replacement therapy (postmenopausal)	21	2.33074
	dermatologic	695.3	Rosacea	21	2.33074
	dermatologic	695.42	Systemic lupus erythematosus	21	2.33074
	musculoskeletal	727.4	Ganglion and cyst of synovium, tendon, and bursa	21	2.33074
	musculoskeletal	735.3	Hallux valgus (Bunion)	21	2.33074
	musculoskeletal	743.12	Senile osteoporosis	21	2.33074
	musculoskeletal	743.2	Pathologic fracture	21	2.33074
	injuries & poisonings	800.2	Fracture of unspecified part of femur	21	2.33074
	injuries & poisonings	842	Other sprains and strains	21	2.33074
	infectious diseases	71	Human immunodeficiency virus [HIV] disease	20	2.21976
	infectious diseases	110.12	Althete's foot	20	2.21976
	neoplasms	172.21	Basal cell carcinoma	20	2.21976
	endocrine/metabolic	250.14	Type 1 diabetes with neurological manifestations	20	2.21976
	endocrine/metabolic	255	Disorders of adrenal glands	20	2.21976
	endocrine/metabolic	255.2	Adrenal hypofunction	20	2.21976
	endocrine/metabolic	270.21	Disorders of urea cycle metabolism	20	2.21976
	hematopoietic	286.9	Abnormal coagulation profile	20	2.21976
	hematopoietic	289.5	Diseases of spleen	20	2.21976
	sense organs	377.3	Optic neuritis/neuropathy	20	2.21976
	sense organs	388	Other disorders of ear	20	2.21976
	circulatory system	401	Hypertension	20	2.21976
	circulatory system	425.2	Secondary/extrinsic cardiomyopathies	20	2.21976
	digestive	529	Diseases and other conditions of the tongue	20	2.21976
	genitourinary	613.8	Other specified disorders of breast	20	2.21976
	pregnancy complications	656.4	Hemorrhage of fetus or newborn	20	2.21976
	symptoms	783.1	Postprocedural fever	20	2.21976
	injuries & poisonings	851	Complications of transplants and reattached limbs	20	2.21976
	injuries & poisonings	975	Poisoning by agents primarily acting on the smooth and skeletal muscles and respiratory system	20	2.21976
	infectious diseases	70.4	Chronic hepatitis	19	2.10877
	endocrine/metabolic	262	Mineral deficiency NEC	19	2.10877
	hematopoietic	289.3	Personal history of diseases of blood and blood-forming organs	19	2.10877
	sense organs	365.1	Open-angle glaucoma	19	2.10877
	sense organs	371.2	Conjunctivitis, noninfectious	19	2.10877
	sense organs	374.6	Dermatochalasis	19	2.10877
	circulatory system	427.8	Sinoatrial node dysfunction (Bradycardia)	19	2.10877
	circulatory system	429.9	Cardiac complications, not elsewhere classified	19	2.10877
	circulatory system	450	Noninfectious disorders of lymphatic channels	19	2.10877
	respiratory	473.3	Paralysis/spasm of vocal cords or larynx	19	2.10877
	respiratory	474.1	Acute tonsillitis	19	2.10877
	genitourinary	586.12	Vesicoureteral reflux	19	2.10877
	genitourinary	594.3	Calculus of ureter	19	2.10877
	genitourinary	610.1	Cystic mastopathy	19	2.10877
	genitourinary	611.1	Abnormal mammogram	19	2.10877
	genitourinary	614.51	Cervicitis and endocervicitis	19	2.10877
	genitourinary	619.1	Noninflammatory disorders of ovary, fallopian tube, and broad ligament	19	2.10877
	pregnancy complications	656.6	Perinatal disorders of digestive system	19	2.10877
	dermatologic	704.2	Hirsutism	19	2.10877
	musculoskeletal	714	Rheumatoid arthritis and other inflammatory polyarthropathies	19	2.10877
	musculoskeletal	736.6	Unequal leg length (acquired)	19	2.10877
	symptoms	772.1	Muscular wasting and disuse atrophy	19	2.10877
	injuries & poisonings	840.2	Rotator cuff (capsule) sprain	19	2.10877
	injuries & poisonings	989	Toxic effect of other substances, chiefly nonmedicinal as to source	19	2.10877
	neoplasms	191.11	Cancer of brain	18	1.99778
	endocrine/metabolic	241.1	Nontoxic uninodular goiter	18	1.99778
	endocrine/metabolic	252.1	Hyperparathyroidism	18	1.99778
	hematopoietic	286.81	Primary hypercoagulable state	18	1.99778
	psychiatric disorders	305.21	Anorexia nervosa	18	1.99778
	respiratory	512	Other symptoms of respiratory system	18	1.99778
	respiratory	519	Other diseases of respiratory system, not elsewhere classified	18	1.99778
	digestive	531.1	Hemorrhage from gastrointestinal ulcer	18	1.99778
	digestive	559	Ileostomy status	18	1.99778
	digestive	571.81	Portal hypertension	18	1.99778
	genitourinary	580.4	Renal sclerosis, NOS	18	1.99778
	genitourinary	586.4	Stricture/obstruction of ureter	18	1.99778
	genitourinary	625.1	Dyspareunia	18	1.99778
	genitourinary	626.14	Irregular menstrual bleeding	18	1.99778
	genitourinary	627	Menopausal and postmenopausal disorders	18	1.99778
	pregnancy complications	636.3	Hemorrhage in early pregnancy	18	1.99778
	pregnancy complications	656.7	Conditions involving the integument and temperature regulation of fetus and newborn	18	1.99778
	musculoskeletal	724.2	Disorders of coccyx	18	1.99778
	musculoskeletal	727.2	Bursitis disorders	18	1.99778
	congenital anomalies	751.3	Obstructive genitourinary defect	18	1.99778
	symptoms	797.1	Cardiogenic shock	18	1.99778
	injuries & poisonings	818.1	Subdural hemorrhage (injury)	18	1.99778
	infectious diseases	110.2	Dermatomycoses	17	1.88679
	neoplasms	225.1	Benign neoplasm of brain, cranial nerves, meninges	17	1.88679
	endocrine/metabolic	241.2	Nontoxic multinodular goiter	17	1.88679
	endocrine/metabolic	245.21	Chronic lymphocytic thyroiditis	17	1.88679
	endocrine/metabolic	250.21	Type 2 diabetes with ketoacidosis	17	1.88679
	endocrine/metabolic	271.3	Intestinal disaccharidase deficiencies and disaccharide malabsorption	17	1.88679
	endocrine/metabolic	277.4	Disorders of bilirubin excretion	17	1.88679
	psychiatric disorders	300.13	Phobia	17	1.88679
	circulatory system	415.1	Acute pulmonary heart disease	17	1.88679
	circulatory system	415.21	Primary pulmonary hypertension	17	1.88679
	circulatory system	444	Arterial embolism and thrombosis	17	1.88679
	respiratory	513.8	Disorders of diaphragm	17	1.88679
	digestive	528.5	Diseases of lips	17	1.88679
	digestive	530.12	Ulcer of esophagus	17	1.88679
	digestive	539	Bariatric surgery	17	1.88679
	digestive	555.21	Ulcerative colitis (chronic)	17	1.88679
	digestive	574.12	Cholelithiasis with other cholecystitis	17	1.88679
	genitourinary	593.2	Microscopic hematuria	17	1.88679
	musculoskeletal	743	Osteoporosis, osteopenia and pathological fracture	17	1.88679
	congenital anomalies	756.3	Congenital anomalies of muscle, tendon, fascia, and connective tissue	17	1.88679
	injuries & poisonings	818	Intracranial hemorrhage (injury)	17	1.88679
	injuries & poisonings	870.5	Open wound of lip and mouth	17	1.88679
	injuries & poisonings	971	Poisoning by drugs primarily affecting the autonomic nervous system	17	1.88679
	injuries & poisonings	990	Effects radiation NOS	17	1.88679
	infectious diseases	79.2	Infectious mononucleosis	16	1.7758
	neoplasms	158	Neoplasm of unspecified nature of digestive system	16	1.7758
	neoplasms	213	Benign neoplasm of bone and articular cartilage	16	1.7758
	neoplasms	217.1	Nevus, non-neoplastic	16	1.7758
	endocrine/metabolic	240	Simple and unspecified goiter	16	1.7758
	endocrine/metabolic	250.11	Type 1 diabetes with ketoacidosis	16	1.7758
	endocrine/metabolic	250.25	Diabetes type 2 with peripheral circulatory disorders	16	1.7758
	endocrine/metabolic	250.5	Glycosuria or Acetonuria	16	1.7758
	hematopoietic	285.22	Anemia in neoplastic disease	16	1.7758
	psychiatric disorders	290.11	Alzheimer's disease	16	1.7758
	psychiatric disorders	290.16	Vascular dementia	16	1.7758
	neurological	347	Cataplexy and narcolepsy	16	1.7758
	sense organs	362.1	Retinopathy of prematurity	16	1.7758
	sense organs	362.3	Other nondiabetic retinopathy	16	1.7758
	circulatory system	440.2	Atherosclerosis of the extremities	16	1.7758
	circulatory system	441	Vascular insufficiency of intestine	16	1.7758
	circulatory system	443.8	Other specified peripheral vascular diseases	16	1.7758
	circulatory system	459	Other disorders of circulatory system	16	1.7758
	respiratory	513.32	Orthopnea	16	1.7758
	respiratory	519.1	Tracheostomy complications	16	1.7758
	digestive	523.31	Acute periodontitis	16	1.7758
	digestive	525.1	Loss of teeth or edentulism	16	1.7758
	digestive	562.2	Diverticulitis	16	1.7758
	digestive	574.2	Calculus of bile duct	16	1.7758
	genitourinary	580.32	Nephritis and nephropathy with pathological lesion	16	1.7758
	genitourinary	615	Endometriosis	16	1.7758
	dermatologic	704	Diseases of hair and hair follicles	16	1.7758
	musculoskeletal	717	Polymyalgia Rheumatica	16	1.7758
	musculoskeletal	721	Spondylosis and allied disorders	16	1.7758
	musculoskeletal	723.1	Torticollis	16	1.7758
	musculoskeletal	727	Other disorders of synovium, tendon, and bursa	16	1.7758
	congenital anomalies	751.22	Other specified congenital anomalies of kidney	16	1.7758
	injuries & poisonings	871.3	Open wound of foot except toe(s) alone	16	1.7758
	injuries & poisonings	946	Anaphylactic shock NOS	16	1.7758
	injuries & poisonings	963.1	Antineoplastic and immunosuppressive drugs causing adverse effects	16	1.7758
	injuries & poisonings	964.1	Anticoagulants causing adverse effects	16	1.7758
	neoplasms	180.3	Cervical intraepithelial neoplasia [CIN] [Cervical dysplasia]	15	1.66482
	neoplasms	200	Myeloproliferative disease	15	1.66482
	neoplasms	228	Hemangioma and lymphangioma, any site	15	1.66482
	endocrine/metabolic	253.1	Pituitary hyperfunction	15	1.66482
	endocrine/metabolic	259.3	Delay in sexual development and puberty NEC	15	1.66482
	endocrine/metabolic	275	Disorders of mineral metabolism	15	1.66482
	hematopoietic	281.9	Deficiency anemias	15	1.66482
	psychiatric disorders	295	Schizophrenia and other psychotic disorders	15	1.66482
	neurological	337.1	Peripheral autonomic neuropathy	15	1.66482
	sense organs	372	Disorders of conjunctiva	15	1.66482
	circulatory system	411.9	Other acute and subacute forms of ischemic heart disease	15	1.66482
	circulatory system	426.31	Right bundle branch block	15	1.66482
	circulatory system	433.5	Cerebral aneurysm	15	1.66482
	circulatory system	442.1	Aortic aneurysm	15	1.66482
	circulatory system	451.2	Phlebitis and thrombophlebitis of lower extremities	15	1.66482
	respiratory	480.12	Pseudomonal pneumonia	15	1.66482
	digestive	523	Gingival and periodontal diseases	15	1.66482
	digestive	530.15	Eosinophilic esophagitis	15	1.66482
	digestive	550.6	Incisional hernia	15	1.66482
	digestive	574.3	Cholecystitis without cholelithiasis	15	1.66482
	genitourinary	580.31	Nephritis and nephropathy in diseases classified elsewhere	15	1.66482
	genitourinary	597.1	Urethral stricture (not specified as infectious)	15	1.66482
	genitourinary	603.1	Hydrocele	15	1.66482
	genitourinary	612.2	Hypertrophy of breast (Gynecomastia)	15	1.66482
	pregnancy complications	647.1	Infections of genitourinary tract during pregnancy	15	1.66482
	pregnancy complications	655.1	Abnormality in fetal heart rate or rhythm	15	1.66482
	pregnancy complications	656.9	Neonatal bradycardia or tachycardia	15	1.66482
	dermatologic	691	Congenital anomalies of skin	15	1.66482
	dermatologic	695.7	Prurigo and Lichen	15	1.66482
	congenital anomalies	750.13	Congenital anomalies of mouth/tongue	15	1.66482
	congenital anomalies	752.11	Spina bifida	15	1.66482
	injuries & poisonings	857	Mechanical complication of unspecified genitourinary device, implant, and graft	15	1.66482
	injuries & poisonings	941	Adverse reaction to serum or vaccine	15	1.66482
	injuries & poisonings	972.6	Antihypertensive agents causing adverse effects	15	1.66482
	neoplasms	174.11	Malignant neoplasm of female breast	14	1.55383
	neoplasms	198	Secondary malignant neoplasm	14	1.55383
	neoplasms	212	Benign neoplasm of respiratory and intrathoracic organs	14	1.55383
	endocrine/metabolic	253.3	Diabetes insipidus	14	1.55383
	endocrine/metabolic	260.22	Nutritional marasmus	14	1.55383
	endocrine/metabolic	275.5	Disorders of calcium/phosphorus metabolism	14	1.55383
	endocrine/metabolic	276.8	Polydipsia	14	1.55383
	hematopoietic	286.4	Acquired coagulation factor deficiency	14	1.55383
	neurological	358	Myoneural disorders	14	1.55383
	sense organs	374	Other disorders of eyelids	14	1.55383
	sense organs	381.3	Mastoiditis & related conditions	14	1.55383
	sense organs	386.1	Meniere's disease	14	1.55383
	circulatory system	394.2	Mitral valve disease	14	1.55383
	circulatory system	426.92	Cardiac defibrillator in situ	14	1.55383
	respiratory	499	Cystic fibrosis	14	1.55383
	digestive	556.1	Ulceration of intestine	14	1.55383
	genitourinary	619	Noninflammatory female genital disorders	14	1.55383
	pregnancy complications	636.1	Threatened premature labor	14	1.55383
	pregnancy complications	647	Infectious and parasitic complications affecting pregnancy	14	1.55383
	dermatologic	701.4	Keloid scar	14	1.55383
	dermatologic	709.2	Sicca syndrome	14	1.55383
	musculoskeletal	722.7	Intervertebral disc disorder with myelopathy	14	1.55383
	musculoskeletal	722.9	Other and unspecified disc disorder	14	1.55383
	musculoskeletal	727.6	Rupture of tendon, nontraumatic	14	1.55383
	musculoskeletal	728	Disorders of muscle, ligament, and fascia	14	1.55383
	musculoskeletal	733.4	Aseptic necrosis of bone	14	1.55383
	congenital anomalies	753.2	Congenital anomalies of posterior segment of eye	14	1.55383
	injuries & poisonings	913	Toxic effect of venom	14	1.55383
	infectious diseases	10	Tuberculosis	13	1.44284
	infectious diseases	41.8	H. pylori	13	1.44284
	infectious diseases	132	Infestation (lice, mites)	13	1.44284
	neoplasms	210	Benign neoplasm of lip, oral cavity, and pharynx	13	1.44284
	neoplasms	214	Lipoma	13	1.44284
	endocrine/metabolic	255.11	Cushing's syndrome	13	1.44284
	endocrine/metabolic	279.7	Other immunological findings	13	1.44284
	hematopoietic	284	Aplastic anemia	13	1.44284
	hematopoietic	286.5	Hemorrhagic disorder due to intrinsic circulating anticoagulants	13	1.44284
	sense organs	362	Other retinal disorders	13	1.44284
	circulatory system	394.1	Mitral valve stenosis and aortic valve stenosis	13	1.44284
	respiratory	473.1	Chronic laryngitis	13	1.44284
	respiratory	495.11	Chronic obstructive asthma with exacerbation	13	1.44284
	respiratory	509.5	Respiratory arrest	13	1.44284
	digestive	526.3	Anomalies of jaw size/symmetry	13	1.44284
	digestive	531.3	Duodenal ulcer	13	1.44284
	digestive	577.2	Chronic pancreatitis	13	1.44284
	genitourinary	612.1	Galactorrhea	13	1.44284
	pregnancy complications	636	Early or threatened labor; hemorrhage in early pregnancy	13	1.44284
	dermatologic	701.6	Acquired acanthosis nigricans	13	1.44284
	musculoskeletal	715	Other inflammatory spondylopathies	13	1.44284
	musculoskeletal	732.1	Juvenile osteochondrosis	13	1.44284
	musculoskeletal	733.2	Cyst of bone	13	1.44284
	congenital anomalies	753	Congenital anomalies of the eye	13	1.44284
	symptoms	790.8	Elevated C-reactive protein (CRP)	13	1.44284
	injuries & poisonings	803.3	Fracture of clavicle or scapula	13	1.44284
	injuries & poisonings	870.1	Open wound or laceration of eye or eyelid	13	1.44284
	infectious diseases	8.5	Bacterial enteritis	12	1.33185
	infectious diseases	70.2	Viral hepatitis B	12	1.33185
	neoplasms	153.2	Colon cancer	12	1.33185
	neoplasms	198.2	Secondary malignancy of respiratory organs	12	1.33185
	endocrine/metabolic	274.11	Gouty arthropathy	12	1.33185
	hematopoietic	281	Other deficiency anemia	12	1.33185
	psychiatric disorders	317.11	Alcoholic liver damage	12	1.33185
	neurological	350.6	Disturbances of sensation of smell and taste	12	1.33185
	sense organs	360.2	Progressive myopia	12	1.33185
	sense organs	371.1	Uveitis, noninfectious or NOS	12	1.33185
	sense organs	379.5	Disorders of iris and ciliary body	12	1.33185
	circulatory system	395.4	Nonrheumatic pulmonary valve disorders	12	1.33185
	circulatory system	426.32	Left bundle branch block	12	1.33185
	circulatory system	433.11	Occlusion of cerebral arteries, with cerebral infarction	12	1.33185
	circulatory system	440.1	Atherosclerosis of renal artery	12	1.33185
	circulatory system	442.11	Abdominal aortic aneurysm	12	1.33185
	digestive	526.4	Temporomandibular joint disorders	12	1.33185
	digestive	526.42	Arthralgia/ankylosis of temporomandibular joint	12	1.33185
	digestive	528.1	Stomatitis and mucositis	12	1.33185
	digestive	528.11	Stomatitis and mucositis (ulcerative)	12	1.33185
	digestive	573.2	Liver replaced by transplant	12	1.33185
	digestive	577.3	Cyst and pseudocyst of pancreas	12	1.33185
	genitourinary	588.2	Secondary hyperparathyroidism (of renal origin)	12	1.33185
	genitourinary	592.2	Urethritis and urethral syndrome	12	1.33185
	genitourinary	614.5	Inflammatory disease of cervix, vagina, and vulva	12	1.33185
	genitourinary	619.5	Noninflammatory disorders of vulva and perineum	12	1.33185
	pregnancy complications	642	Hypertension complicating pregnancy, childbirth, and the puerperium	12	1.33185
	musculoskeletal	710.12	Chronic osteomyelitis	12	1.33185
	musculoskeletal	722	Intervertebral disc disorders	12	1.33185
	congenital anomalies	751	Genitourinary congenital anomalies	12	1.33185
	congenital anomalies	754	Congenital musculoskeletal deformities of spine	12	1.33185
	congenital anomalies	755.4	Congenital anomalies of upper limb, including shoulder girdle	12	1.33185
	congenital anomalies	757	Congenital anomalies of the integument	12	1.33185
	injuries & poisonings	800.4	Fracture of patella	12	1.33185
	injuries & poisonings	856	Vascular complications of surgery and medical procedures	12	1.33185
	injuries & poisonings	871.4	Open wound of toe(s)	12	1.33185
	injuries & poisonings	875	Non-healing surgical wound	12	1.33185
	injuries & poisonings	963	Poisoning by primarily systemic agents	12	1.33185
	neoplasms	165.1	Cancer of bronchus; lung	11	1.22087
	endocrine/metabolic	242.1	Graves' disease	11	1.22087
	endocrine/metabolic	253.7	Other disorders of neurohypophysis	11	1.22087
	endocrine/metabolic	255.3	Adrenogenital disorders	11	1.22087
	endocrine/metabolic	260.7	Polyphagia	11	1.22087
	endocrine/metabolic	278.3	Localized adiposity	11	1.22087
	hematopoietic	287	Purpura and other hemorrhagic conditions	11	1.22087
	psychiatric disorders	290.12	Dementia with cerebral degenerations	11	1.22087
	sense organs	360	Disorders of the globe	11	1.22087
	sense organs	369.2	Eye infection, viral	11	1.22087
	sense organs	370	Keratitis	11	1.22087
	sense organs	385.3	Cholesteatoma	11	1.22087
	circulatory system	426.23	Second degree AV block	11	1.22087
	circulatory system	426.24	Atrioventricular block, complete	11	1.22087
	circulatory system	440.22	Atherosclerosis of native arteries of the extremities with intermittent claudication	11	1.22087
	circulatory system	446.9	Arteritis NOS	11	1.22087
	circulatory system	459.7	Blood vessel replaced	11	1.22087
	respiratory	480.3	Pneumonia due to fungus (mycoses)	11	1.22087
	respiratory	504	Other alveolar and parietoalveolar pneumonopathy	11	1.22087
	digestive	526.9	Jaw disease NOS	11	1.22087
	digestive	540.11	Acute appendicitis	11	1.22087
	digestive	574	Cholelithiasis and cholecystitis	11	1.22087
	digestive	574.11	Cholelithiasis with acute cholecystitis	11	1.22087
	genitourinary	580.2	Nephrotic syndrome without mention of glomerulonephritis	11	1.22087
	genitourinary	592.13	Chronic interstitial cystitis	11	1.22087
	genitourinary	597.8	Urethral hypermobility/ISD	11	1.22087
	genitourinary	627.5	Premature menopause and other ovarian failure	11	1.22087
	pregnancy complications	635.2	Antepartum hemorrhage, abruptio placentae, and placenta previa	11	1.22087
	pregnancy complications	636.2	Early onset of delivery	11	1.22087
	pregnancy complications	653	Problems associated with amniotic cavity and membranes	11	1.22087
	pregnancy complications	656.1	Isoimmunization of fetus or newborn	11	1.22087
	dermatologic	686.4	Pyogenic granuloma	11	1.22087
	dermatologic	705.3	Hidradenitis	11	1.22087
	injuries & poisonings	802	Fracture of pelvis	11	1.22087
	neoplasms	214.1	Lipoma of skin and subcutaneous tissue	10	1.10988
	neoplasms	215	Other benign neoplasm of connective and other soft tissue	10	1.10988
	endocrine/metabolic	250.13	Type 1 diabetes with ophthalmic manifestations	10	1.10988
	endocrine/metabolic	250.41	Impaired fasting glucose	10	1.10988
	endocrine/metabolic	254	Diseases of thymus gland	10	1.10988
	endocrine/metabolic	277.5	Other disorders of lipoid metabolism	10	1.10988
	endocrine/metabolic	279.11	Deficiency of humoral immunity	10	1.10988
	hematopoietic	282.9	Other hereditary hemolytic anemias	10	1.10988
	hematopoietic	286	Coagulation defects	10	1.10988
	psychiatric disorders	316.1	Polyneuropathy due to drugs	10	1.10988
	neurological	333.8	Other degenerative diseases of the basal ganglia	10	1.10988
	neurological	346.2	Nonspecific abnormal results of function study of brain and central nervous system	10	1.10988
	sense organs	362.29	Macular degeneration (senile) of retina NOS	10	1.10988
	sense organs	362.4	Retinal vascular changes and abnomalities	10	1.10988
	sense organs	362.6	Peripheral retinal degenerations	10	1.10988
	sense organs	367	Disorders of refraction and accommodation; blindness and low vision	10	1.10988
	sense organs	375	Disorders of lacrimal system	10	1.10988
	circulatory system	426.21	First degree AV block	10	1.10988
	circulatory system	426.9	Cardiac pacemaker/device in situ	10	1.10988
	circulatory system	441.1	Acute vascular insufficiency of intestine	10	1.10988
	circulatory system	442.8	Aneurysm of other specified artery	10	1.10988
	circulatory system	443.1	Raynaud's syndrome	10	1.10988
	digestive	527.2	Sialoadenitis	10	1.10988
	digestive	530.13	Barrett's esophagus	10	1.10988
	digestive	562	Diverticulosis and diverticulitis	10	1.10988
	digestive	575.2	Obstruction of bile duct	10	1.10988
	digestive	578	Gastrointestinal hemorrhage	10	1.10988
	genitourinary	586.3	Vascular disorders of kidney/hypertrophy	10	1.10988
	genitourinary	592	Cystitis and urethritis	10	1.10988
	genitourinary	599.1	Urinary obstruction	10	1.10988
	genitourinary	601.1	Prostatitis	10	1.10988
	genitourinary	611	Abnormal findings on mammogram or breast exam	10	1.10988
	genitourinary	614.54	Abscess or ulceration of vulva	10	1.10988
	genitourinary	627.1	Postmenopausal bleeding	10	1.10988
	dermatologic	686.3	Pilonidal cyst	10	1.10988
	dermatologic	695.41	Cutaneous lupus erythematosus	10	1.10988
	dermatologic	705.1	Dyshidrosis	10	1.10988
	musculoskeletal	735.23	Hallux rigidus	10	1.10988
	congenital anomalies	749.1	Cleft palate	10	1.10988
	congenital anomalies	750	Digestive congenital anomalies	10	1.10988
	congenital anomalies	756.1	Congenital anomalies of abdominal wall; diaphram	10	1.10988
	symptoms	791	Gangrene	10	1.10988
	injuries & poisonings	818.2	Subarachnoid hemorrhage (injury)	10	1.10988
	injuries & poisonings	836	Traumatic arthropathy	10	1.10988
	injuries & poisonings	974	Poisoning by water, mineral, and uric acid metabolism drugs	10	1.10988
	neoplasms	172.1	Melanomas of skin, dx or hx	9	0.99889
	neoplasms	172.22	Squamous cell carcinoma	9	0.99889
	neoplasms	194	Cancer of other endocrine glands	9	0.99889
	neoplasms	198.6	Secondary malignancy of bone	9	0.99889
	neoplasms	216.1	Screening for malignant neoplasms of the skin	9	0.99889
	endocrine/metabolic	253.4	Anterior pituitary disorders	9	0.99889
	endocrine/metabolic	255.1	Adrenal hyperfunction	9	0.99889
	endocrine/metabolic	256	Ovarian dysfunction	9	0.99889
	hematopoietic	281.11	Pernicious anemia	9	0.99889
	hematopoietic	286.6	Defibrination syndrome	9	0.99889
	hematopoietic	287.31	Primary thrombocytopenia	9	0.99889
	psychiatric disorders	302.1	Decreased libido	9	0.99889
	neurological	327.6	Circadian rhythm sleep disorder	9	0.99889
	sense organs	361	Retinal detachments and defects	9	0.99889
	sense organs	362.8	Retinal hemorrhage/ischemia	9	0.99889
	sense organs	370.1	Corneal ulcer	9	0.99889
	sense organs	378.5	Paralytic strabismus	9	0.99889
	sense organs	385	Other disorders of middle ear and mastoid	9	0.99889
	circulatory system	454.11	Varicose veins of lower extremity, symptomtic	9	0.99889
	respiratory	500	Lung disease due to external agents	9	0.99889
	digestive	529.1	Glossitis	9	0.99889
	digestive	565.1	Anal and rectal polyp	9	0.99889
	genitourinary	580.14	Chronic glomerulonephritis, NOS	9	0.99889
	genitourinary	611.11	Mammographic microcalcification	9	0.99889
	genitourinary	613.1	Inflammatory disease of breast	9	0.99889
	genitourinary	614.33	Pelvic inflammatory disease, NOS	9	0.99889
	genitourinary	619.3	Noninflammatory disorders of cervix	9	0.99889
	genitourinary	622.1	Polyp of corpus uteri	9	0.99889
	pregnancy complications	649.1	Diabetes or abnormal glucose tolerance complicating pregnancy	9	0.99889
	dermatologic	695.1	Toxic erythema	9	0.99889
	dermatologic	709.7	Unspecified diffuse connective tissue disease	9	0.99889
	musculoskeletal	710.11	Acute osteomyelitis	9	0.99889
	musculoskeletal	711.1	Pyogenic arthritis	9	0.99889
	musculoskeletal	716	Other arthropathies	9	0.99889
	musculoskeletal	729.3	Panniculitis	9	0.99889
	musculoskeletal	733.9	Chondromalacia	9	0.99889
	musculoskeletal	735.2	Acquired toe deformities	9	0.99889
	musculoskeletal	737.2	Lordosis (acquired)	9	0.99889
	musculoskeletal	743.21	Pathologic fracture of vertebrae	9	0.99889
	congenital anomalies	754.2	Spondylolisthesis, congenital	9	0.99889
	congenital anomalies	758	Chromosomal anomalies and genetic disorders	9	0.99889
	infectious diseases	117.1	Histoplasmosis	8	0.887902
	infectious diseases	131	Protozoan infection	8	0.887902
	neoplasms	153.3	Malignant neoplasm of rectum, rectosigmoid junction, and anus	8	0.887902
	neoplasms	172.3	Carcinoma in situ of skin	8	0.887902
	neoplasms	182	Malignant neoplasm of uterus	8	0.887902
	neoplasms	198.1	Secondary malignancy of lymph nodes	8	0.887902
	neoplasms	202.2	Non-Hodgkins lymphoma	8	0.887902
	neoplasms	221	Benign neoplasm of other female genital organs	8	0.887902
	endocrine/metabolic	242.3	Exophthalmos	8	0.887902
	endocrine/metabolic	250.12	Type 1 diabetes with renal manifestations	8	0.887902
	endocrine/metabolic	258	Iatrogenic endocrine disorders	8	0.887902
	endocrine/metabolic	261.41	Rickets or osteomalacia	8	0.887902
	endocrine/metabolic	270.2	Disorders of amino-acid metabolism	8	0.887902
	endocrine/metabolic	276	Disorders of fluid, electrolyte, and acid-base balance	8	0.887902
	endocrine/metabolic	276.4	Acid-base balance disorder	8	0.887902
	hematopoietic	288.3	Eosinophilia	8	0.887902
	neurological	346.3	Nonspecific abnormal findings in cerebrospinal fluid	8	0.887902
	neurological	359.1	Muscular dystrophies	8	0.887902
	sense organs	362.26	Macular puckering of retina	8	0.887902
	sense organs	362.9	Retinal edema	8	0.887902
	sense organs	363	Chorioretinal inflammations, scars, and other disorders of choroid	8	0.887902
	sense organs	370.2	Superficial keratitis	8	0.887902
	sense organs	371	Inflammation of the eye	8	0.887902
	circulatory system	420.1	Myocarditis	8	0.887902
	circulatory system	427.1	Paroxysmal tachycardia, unspecified	8	0.887902
	circulatory system	427.61	Supraventricular premature beats	8	0.887902
	circulatory system	444.1	Arterial embolism and thrombosis of lower extremity artery	8	0.887902
	circulatory system	454.1	Varicose veins of lower extremity	8	0.887902
	respiratory	471	Nasal polyps	8	0.887902
	digestive	520	Disorders of tooth development	8	0.887902
	digestive	521	Diseases of hard tissues of teeth	8	0.887902
	digestive	530.7	Gastroesophageal laceration-hemorrhage syndrome	8	0.887902
	digestive	555	Inflammatory bowel disease and other gastroenteritis and colitis	8	0.887902
	digestive	557.1	Celiac disease	8	0.887902
	genitourinary	589	Abnormal results of function study of kidney	8	0.887902
	genitourinary	592.12	Chronic cystitis	8	0.887902
	genitourinary	594.8	Renal colic	8	0.887902
	genitourinary	596.1	Bladder neck obstruction	8	0.887902
	genitourinary	597.2	Urinary complications NEC	8	0.887902
	genitourinary	601.12	Chronic prostatitis	8	0.887902
	genitourinary	626.4	Premenstrual tension syndromes	8	0.887902
	pregnancy complications	634	Miscarriage; stillbirth	8	0.887902
	dermatologic	696.3	Pityriasis	8	0.887902
	dermatologic	696.42	Psoriatic arthropathy	8	0.887902
	dermatologic	701.1	Keratoderma, acquired	8	0.887902
	dermatologic	709	Diffuse diseases of connective tissue	8	0.887902
	musculoskeletal	715.3	Spinal enthesopathy	8	0.887902
	musculoskeletal	721.8	Other allied disorders of spine	8	0.887902
	musculoskeletal	727.5	Rupture of synovium	8	0.887902
	musculoskeletal	731	Osteitis deformans and osteopathies associated with other disorders classified elsewhere	8	0.887902
	congenital anomalies	751.11	Congenital anomalies of female genital organs	8	0.887902
	congenital anomalies	751.2	Congenital anomalies of urinary system	8	0.887902
	symptoms	781.1	Loss of height	8	0.887902
	injuries & poisonings	958	Certain early complications of trauma or procedure	8	0.887902
	injuries & poisonings	985	Toxic effect of other metals	8	0.887902
	infectious diseases	41.21	Rheumatic fever / chorea	7	0.776915
	infectious diseases	53.1	Herpes zoster with nervous system complications	7	0.776915
	infectious diseases	70	Viral hepatitis	7	0.776915
	infectious diseases	132.1	Pediculosis and phthirus infestation	7	0.776915
	neoplasms	151	Cancer of stomach	7	0.776915
	neoplasms	185	Cancer of prostate	7	0.776915
	neoplasms	189.11	Malignant neoplasm of kidney, except pelvis	7	0.776915
	neoplasms	199.4	Neurofibromatosis	7	0.776915
	neoplasms	204	Leukemia	7	0.776915
	neoplasms	204.21	Myeloid leukemia, acute	7	0.776915
	neoplasms	220	Benign neoplasm of ovary	7	0.776915
	neoplasms	227.1	Benign neoplasm of adrenal gland	7	0.776915
	neoplasms	229	Benign neoplasm of unspecified sites	7	0.776915
	endocrine/metabolic	275.2	Disorders of copper metabolism	7	0.776915
	endocrine/metabolic	277.51	Lipoprotein disorders	7	0.776915
	hematopoietic	282.5	Sickle cell anemia	7	0.776915
	hematopoietic	289.8	Polycythemia, secondary	7	0.776915
	psychiatric disorders	301.1	Schizoid personality disorder	7	0.776915
	sense organs	361.1	Retinal detachment with retinal defect	7	0.776915
	sense organs	362.7	Hereditary retinal dystrophies	7	0.776915
	sense organs	363.3	Chorioretinal scars	7	0.776915
	sense organs	366.1	Nonsenile Cataract	7	0.776915
	sense organs	368.3	Anisometropia	7	0.776915
	sense organs	370.3	Keratoconjunctivitis	7	0.776915
	sense organs	384	Other disorders of tympanic membrane	7	0.776915
	sense organs	386.21	Central origin vertigo	7	0.776915
	sense organs	389.5	Disorders of acoustic nerve	7	0.776915
	circulatory system	426.2	Atrioventricular [AV] block	7	0.776915
	circulatory system	447.1	Stricture of artery	7	0.776915
	circulatory system	457	Encounter for long-term (current) use of anticoagulants, antithrombotics, aspirin	7	0.776915
	respiratory	480.13	MRSA pneumonia	7	0.776915
	digestive	540	Appendiceal conditions	7	0.776915
	digestive	569.1	Toxic gastroenteritis and colitis	7	0.776915
	genitourinary	594.2	Calculus of lower urinary tract	7	0.776915
	genitourinary	601.3	Orchitis and epididymitis	7	0.776915
	genitourinary	614.1	Pelvic peritoneal adhesions, female (postoperative) (postinfection)	7	0.776915
	dermatologic	691.3	Congenital pigmentary anomalies of skin	7	0.776915
	musculoskeletal	713	Arthropathy associated with other disorders classified elsewhere	7	0.776915
	musculoskeletal	726.2	Synoviopathy	7	0.776915
	musculoskeletal	736.4	Genu valgum or varum (acquired)	7	0.776915
	congenital anomalies	755.6	Other congenital anomalies of lower limb, including pelvic girdle	7	0.776915
	congenital anomalies	756.5	Congenital osteodystrophies	7	0.776915
	genitourinary	792	Abnormal Papanicolaou smear of cervix and cervical HPV	7	0.776915
	injuries & poisonings	816	Cerebral laceration and contusion	7	0.776915
	injuries & poisonings	911	Blister	7	0.776915
	injuries & poisonings	958.2	Traumatic and surgical subcutaneous emphysema	7	0.776915
	injuries & poisonings	962.2	Insulins and antidiabetic agents causing adverse effects in therapeutic use	7	0.776915
	injuries & poisonings	965.3	Salicylates causing adverse effects in therapeutic use	7	0.776915
	infectious diseases	31	Diseases due to other mycobacteria	6	0.665927
	infectious diseases	79.1	Varicella infection	6	0.665927
	infectious diseases	90.2	Gonococcal infections	6	0.665927
	infectious diseases	90.3	Venereal diseases due to Chlamydia trachomatis	6	0.665927
	neoplasms	149.5	Hx of malignant neoplasm of oral cavity and pharynx	6	0.665927
	neoplasms	159	Malignant neoplasm of other and ill-defined sites within the digestive organs and peritoneum	6	0.665927
	neoplasms	170.2	Cancer of connective tissue	6	0.665927
	neoplasms	175	Acquired absence of breast	6	0.665927
	neoplasms	193	Thyroid cancer	6	0.665927
	neoplasms	198.4	Secondary malignant neoplasm of liver	6	0.665927
	neoplasms	198.5	Secondary malignancy of brain/spine	6	0.665927
	neoplasms	202	Cancer of other lymphoid, histiocytic tissue	6	0.665927
	neoplasms	204.11	Lymphoid leukemia, acute	6	0.665927
	neoplasms	217	Vascular hamartomas and non-neoplastic nevi	6	0.665927
	neoplasms	227	Benign neoplasm of other endocrine glands and related structures	6	0.665927
	endocrine/metabolic	260.21	Kwashiorkor	6	0.665927
	endocrine/metabolic	271.9	Other disorders of carbohydrate transport and metabolism	6	0.665927
	endocrine/metabolic	277.8	Carnitine deficiencies	6	0.665927
	hematopoietic	286.8	Hypercoagulable state	6	0.665927
	psychiatric disorders	303	Psychogenic and somatoform disorders	6	0.665927
	psychiatric disorders	303.31	Gastrointestinal malfunction arising from mental factors	6	0.665927
	neurological	323	Encephalitis	6	0.665927
	sense organs	362.23	Cystoid macular degeneration of retina	6	0.665927
	sense organs	362.27	Drusen (degenerative) of retina	6	0.665927
	sense organs	379.3	Aphakia and other disorders of lens	6	0.665927
	circulatory system	420.21	Acute pericarditis	6	0.665927
	circulatory system	425	Cardiomyopathy	6	0.665927
	circulatory system	442.3	Aneurysm of artery of lower extremity	6	0.665927
	respiratory	516	Abnormal sputum	6	0.665927
	digestive	523.32	Chronic periodontitis	6	0.665927
	digestive	524	Dentofacial anomalies, including malocclusion	6	0.665927
	digestive	528.3	Cellulitis and abscess of oral soft tissues	6	0.665927
	digestive	575.1	Cholangitis	6	0.665927
	genitourinary	580.12	Non-proliferative glomerulonephritis	6	0.665927
	genitourinary	601.11	Acute prostatitis	6	0.665927
	genitourinary	610.3	Fibrosclerosis of breast	6	0.665927
	genitourinary	610.4	Benign neoplasm of breast	6	0.665927
	genitourinary	614.53	Cyst or abscess of Bartholin's gland	6	0.665927
	genitourinary	618	Genital prolapse	6	0.665927
	genitourinary	627.4	Premenopausal menorrhagia	6	0.665927
	pregnancy complications	642.1	Preeclampsia and eclampsia	6	0.665927
	dermatologic	686.5	Pyoderma	6	0.665927
	dermatologic	687.3	Changes in skin texture	6	0.665927
	dermatologic	694.1	Vitiligo	6	0.665927
	musculoskeletal	712	Infective connective tissue disorders	6	0.665927
	musculoskeletal	736.5	Acquired deformities of knee	6	0.665927
	musculoskeletal	740.12	Osteoarthrosis, localized, secondary	6	0.665927
	musculoskeletal	741.5	Hemarthrosis	6	0.665927
	musculoskeletal	742.8	Articular cartilage disorder	6	0.665927
	musculoskeletal	743.1	Osteoporosis	6	0.665927
	musculoskeletal	743.22	Pathologic fracture of femur	6	0.665927
	congenital anomalies	750.22	Congenital anomaly of gallbladder, bile ducts, liver, pancreas	6	0.665927
	congenital anomalies	755.3	Congenital anomaly of fingers/toes	6	0.665927
	congenital anomalies	759.1	Anomalies of endocrine glands, congenital	6	0.665927
	injuries & poisonings	870.2	Open wound of ear	6	0.665927
	injuries & poisonings	910	Superficial injury, infected	6	0.665927
	dermatologic	931	Contact dermatitis and other eczema due to plants [except food]	6	0.665927
	injuries & poisonings	942	Infusion and transfusion reaction	6	0.665927
	injuries & poisonings	952	Spinal cord injury without evidence of spinal bone injury	6	0.665927
	injuries & poisonings	962.3	Hormones and synthetic substitutes causing adverse effects in therapeutic use	6	0.665927
	injuries & poisonings	964	Poisoning by agents primarily affecting blood constituents	6	0.665927
	injuries & poisonings	988	Toxic effect of noxious substances eaten as food	6	0.665927
	infectious diseases	90	Sexually transmitted infections (not HIV or hepatitis)	5	0.554939
	neoplasms	159.2	Malignant neoplasm of small intestine, including duodenum	5	0.554939
	neoplasms	170.1	Bone cancer	5	0.554939
	neoplasms	172.11	Melanomas of skin	5	0.554939
	neoplasms	190	Cancer of eye	5	0.554939
	neoplasms	195.3	Malignant neoplasm of head, face, and neck	5	0.554939
	neoplasms	198.3	Secondary malignant neoplasm of digestive systems	5	0.554939
	neoplasms	223	Benign neoplasm of kidney and other urinary organs	5	0.554939
	neoplasms	225	Benign neoplasm of brain and other parts of nervous system	5	0.554939
	neoplasms	227.3	Benign neoplasm of pituitary gland and craniopharyngeal duct (pouch)	5	0.554939
	endocrine/metabolic	241	Nontoxic nodular goiter	5	0.554939
	endocrine/metabolic	252.2	Hypoparathyroidism	5	0.554939
	endocrine/metabolic	270.32	Paraproteinemia	5	0.554939
	endocrine/metabolic	274.21	Chondrocalcinosis	5	0.554939
	hematopoietic	281.13	Folate-deficiency anemia	5	0.554939
	hematopoietic	286.12	Congenital deficiency of other clotting factors (including factor VII)	5	0.554939
	hematopoietic	289.9	Abnormality of red blood cells	5	0.554939
	neurological	334.2	Anterior horn cell disease	5	0.554939
	neurological	350.5	Abnormal reflex	5	0.554939
	neurological	352	Disorders of other cranial nerves	5	0.554939
	neurological	353.1	Nerve plexus lesions	5	0.554939
	sense organs	362.5	Toxic maculopathy of retina	5	0.554939
	sense organs	364.1	Corneal opacity	5	0.554939
	sense organs	365.11	Primary open angle glaucoma	5	0.554939
	sense organs	365.2	Primary angle-closure glaucoma	5	0.554939
	sense organs	374.1	Ectropion or entropion	5	0.554939
	sense organs	374.2	Lagophthalmos	5	0.554939
	sense organs	375.2	Epiphora	5	0.554939
	sense organs	379.1	Scleritis and episcleritis	5	0.554939
	sense organs	385.5	Tympanosclerosis and middle ear disease related to otitis media	5	0.554939
	circulatory system	442	Other aneurysm	5	0.554939
	circulatory system	443.7	Peripheral angiopathy in diseases classified elsewhere	5	0.554939
	circulatory system	444.2	Embolism and thrombosis of abdominal aorta	5	0.554939
	respiratory	510.2	Lung transplant	5	0.554939
	digestive	529.6	Glossodynia	5	0.554939
	digestive	540.1	Appendicitis	5	0.554939
	digestive	556	Ulceration of the lower GI tract	5	0.554939
	digestive	560.3	Peritoneal or intestinal adhesions	5	0.554939
	genitourinary	601.8	Other inflammatory disorders of male genital organs	5	0.554939
	genitourinary	602	Other disorders of prostate	5	0.554939
	genitourinary	618.2	Uterine/Uterovaginal prolapse	5	0.554939
	genitourinary	618.5	Prolapse of vaginal vault after hysterectomy	5	0.554939
	genitourinary	621	Endometrial hyperplasia	5	0.554939
	genitourinary	627.21	Symptomatic artificial menopause	5	0.554939
	pregnancy complications	643	Excessive vomiting in pregnancy	5	0.554939
	dermatologic	702.4	Degenerative skin disorders	5	0.554939
	dermatologic	706	Diseases of sebaceous glands	5	0.554939
	musculoskeletal	711	Arthropathy associated with infections	5	0.554939
	congenital anomalies	753.1	Congenital cataract and lens anomalies	5	0.554939
	congenital anomalies	756.21	Pectus excavatum	5	0.554939
	symptoms	790	Nonspecific findings on examination of blood	5	0.554939
	symptoms	790.1	Elevated sedimentation rate	5	0.554939
	symptoms	794	Abnormal results of other function studies (bladder, pancreas, placenta, spleen, etc)	5	0.554939
	neoplasms	860	Bone marrow or stem cell transplant	5	0.554939
	injuries & poisonings	870.4	Open wound of nose and sinus	5	0.554939
	injuries & poisonings	874	Complication of amputation stump	5	0.554939
	injuries & poisonings	876	Posttraumatic wound infection not elsewhere classified	5	0.554939
	dermatologic	938.1	Acute dermatitis due to solar radiation	5	0.554939
	injuries & poisonings	981	Toxic effect of (non-ethyl) alcohol and petroleum and other solvents	5	0.554939
	neoplasms	145	Cancer of mouth	4	0.443951
	neoplasms	149.1	Cancer of oropharynx	4	0.443951
	neoplasms	189.1	Cancer of kidney and renal pelvis	4	0.443951
	neoplasms	189.21	Malignant neoplasm of bladder	4	0.443951
	neoplasms	189.4	Malignant neoplasm of other urinary organs	4	0.443951
	neoplasms	191.1	Cancer of brain and nervous system	4	0.443951
	neoplasms	201	Hodgkin's disease	4	0.443951
	neoplasms	209	Neuroendocrine tumors	4	0.443951
	neoplasms	225.2	Benign neoplasm of spinal cord, meninges	4	0.443951
	neoplasms	226	Benign neoplasm of thyroid glands	4	0.443951
	endocrine/metabolic	244.5	Congenital hypothyroidism	4	0.443951
	endocrine/metabolic	257	Testicular dysfunction	4	0.443951
	endocrine/metabolic	259.1	Nonspecific abnormal results of other endocrine function study	4	0.443951
	endocrine/metabolic	270	Disorders of protein plasma/amino-acid transport and metabolism	4	0.443951
	endocrine/metabolic	270.1	Disturbances of amino-acid transport	4	0.443951
	endocrine/metabolic	270.12	Phenylketonuria [PKU]	4	0.443951
	endocrine/metabolic	272.9	Unspecified disorder of lipoid metabolism	4	0.443951
	hematopoietic	275.1	Disorders of iron metabolism	4	0.443951
	endocrine/metabolic	279.2	Autoimmune disease NEC	4	0.443951
	endocrine/metabolic	279.8	Other specified disorders involving the immune mechanism	4	0.443951
	hematopoietic	282.8	Other hemoglobinopathies	4	0.443951
	psychiatric disorders	290.13	Senile dementia	4	0.443951
	psychiatric disorders	291	Other specified nonpsychotic and/or transient mental disorders	4	0.443951
	psychiatric disorders	297	Suicidal ideation or attempt	4	0.443951
	neurological	353	Nerve root and plexus disorders	4	0.443951
	sense organs	362.22	Macular degeneration, wet	4	0.443951
	sense organs	364	Corneal opacity and other disorders of cornea	4	0.443951
	sense organs	364.4	Corneal degenerations	4	0.443951
	sense organs	366.3	Traumatic cataract	4	0.443951
	sense organs	376	Disorders of the orbit	4	0.443951
	sense organs	384.1	Myringitis	4	0.443951
	circulatory system	394.4	Acute rheumatic heart disease	4	0.443951
	circulatory system	411.41	Aneurysm and dissection of heart	4	0.443951
	circulatory system	425.11	Hypertrophic obstructive cardiomyopathy	4	0.443951
	circulatory system	425.12	Other hypertrophic cardiomyopathy	4	0.443951
	circulatory system	426.4	Anomalous atrioventricular excitation	4	0.443951
	circulatory system	427.41	Ventricular fibrillation and flutter	4	0.443951
	circulatory system	429.2	Abnormal function study of cardiovascular system	4	0.443951
	circulatory system	440.21	Atherosclerosis of native arteries of the extremities with ulceration or gangrene	4	0.443951
	circulatory system	442.4	Arterial dissection	4	0.443951
	circulatory system	446.3	Hypersensitivity angiitis	4	0.443951
	circulatory system	452.1	Iatrogenic pulmonary embolism and infarction	4	0.443951
	respiratory	474	Acute and chronic tonsillitis	4	0.443951
	respiratory	504.1	Idiopathic fibrosing alveolitis	4	0.443951
	digestive	526.5	Inflammatory conditions of jaw	4	0.443951
	digestive	528.6	Leukoplakia of oral mucosa	4	0.443951
	digestive	530.6	Diverticulum of esophagus, acquired	4	0.443951
	digestive	536	Disorders of function of stomach	4	0.443951
	digestive	573.1	Chronic passive congestion of liver	4	0.443951
	digestive	575.9	Nonspecific abnormal findings on radiological and other examination of biliary tract	4	0.443951
	genitourinary	580.11	Proliferative glomerulonephritis	4	0.443951
	genitourinary	580.13	Acute glomerulonephritis, NOS	4	0.443951
	genitourinary	580.3	Nephritis and nephropathy without mention of glomerulonephritis	4	0.443951
	genitourinary	586.11	Small kidney	4	0.443951
	genitourinary	601.4	Balanoposthitis	4	0.443951
	genitourinary	603.2	Spermatocele	4	0.443951
	genitourinary	613	Other nonmalignant breast conditions	4	0.443951
	genitourinary	614.31	Acute inflammatory pelvic disease	4	0.443951
	pregnancy complications	634.1	Missed abortion/Hydatidiform mole	4	0.443951
	pregnancy complications	643.1	Hyperemesis gravidarum	4	0.443951
	pregnancy complications	644	Anemia during pregnancy	4	0.443951
	pregnancy complications	671	Venous/cerebrovascular complications embolism in pregnancy and the puerperium	4	0.443951
	dermatologic	697	Sarcoidosis	4	0.443951
	dermatologic	702	Degenerative skin conditions and other dermatoses	4	0.443951
	dermatologic	709.3	Systemic sclerosis	4	0.443951
	musculoskeletal	728.1	Muscular calcification and ossification	4	0.443951
	musculoskeletal	736.1	Acquired deformities of forearm	4	0.443951
	musculoskeletal	741.1	Ankylosis of joint	4	0.443951
	musculoskeletal	742.1	Loose body in joint	4	0.443951
	congenital anomalies	750.1	Upper gastrointestinal congenital anomalies	4	0.443951
	congenital anomalies	752.1	Neural tube defects	4	0.443951
	congenital anomalies	755	Congenital anomalies of limbs	4	0.443951
	symptoms	795.8	Abnormal tumor markers	4	0.443951
	genitourinary	796	Elevated prostate specific antigen [PSA]	4	0.443951
	injuries & poisonings	803.21	Colles' fracture	4	0.443951
	injuries & poisonings	870.6	Open wound of neck	4	0.443951
	injuries & poisonings	905	Late effects of musculoskeletal and connective tissue injuries	4	0.443951
	injuries & poisonings	960.1	Adverse effects of antibacterials (not penicillins)	4	0.443951
	infectious diseases	110	Dermatophytosis / Dermatomycosis	3	0.332963
	neoplasms	145.2	Cancer of tongue	3	0.332963
	neoplasms	145.3	Cancer of major salivary glands	3	0.332963
	neoplasms	149.9	Cancer of of nasal cavities	3	0.332963
	neoplasms	155.1	Malignant neoplasm of liver, primary	3	0.332963
	neoplasms	159.4	Malignant neoplasm of retroperitoneum and peritoneum	3	0.332963
	neoplasms	164	Cancer of intrathoracic organs	3	0.332963
	neoplasms	165	Cancer within the respiratory system	3	0.332963
	neoplasms	174.1	Breast cancer [female]	3	0.332963
	neoplasms	180.1	Cervical cancer	3	0.332963
	neoplasms	187.2	Malignant neoplasm of testis	3	0.332963
	neoplasms	189.12	Malignant neoplasm of renal pelvis	3	0.332963
	neoplasms	189.2	Cancer of bladder	3	0.332963
	neoplasms	200.1	Polycythemia vera	3	0.332963
	neoplasms	202.21	Nodular lymphoma	3	0.332963
	neoplasms	204.2	Myeloid leukemia	3	0.332963
	neoplasms	204.22	Myeloid leukemia, chronic	3	0.332963
	neoplasms	218.2	Other benign neoplasm of uterus	3	0.332963
	neoplasms	224.1	Benign neoplasm of eye, uveal	3	0.332963
	endocrine/metabolic	244	Hypothyroidism	3	0.332963
	endocrine/metabolic	253.11	Acromegaly and gigantism	3	0.332963
	endocrine/metabolic	258.1	Postablative ovarian failure	3	0.332963
	endocrine/metabolic	261.1	Vitamin A deficiency	3	0.332963
	endocrine/metabolic	270.11	Disturbances of sulphur-bearing amino-acid metabolism	3	0.332963
	endocrine/metabolic	270.3	Disorders of plasma protein metabolism	3	0.332963
	endocrine/metabolic	270.33	Amyloidosis	3	0.332963
	endocrine/metabolic	270.34	Alpha-1-antitrypsin deficiency	3	0.332963
	hematopoietic	280	Iron deficiency anemias	3	0.332963
	hematopoietic	285.3	Sideroblastic anemia	3	0.332963
	hematopoietic	286.1	Congenital coagulation defects	3	0.332963
	hematopoietic	286.11	Von willebrand's disease	3	0.332963
	hematopoietic	286.13	Congenital factor VIII disorder	3	0.332963
	hematopoietic	287.4	Qualitative platelet defects	3	0.332963
	sense organs	362.21	Macular degeneration, dry	3	0.332963
	sense organs	362.31	Separation of retinal layers	3	0.332963
	sense organs	364.2	Corneal edema	3	0.332963
	sense organs	369	Infection of the eye	3	0.332963
	sense organs	386.3	Labyrinthitis	3	0.332963
	sense organs	389.3	Degenerative and vascular disorders of ear	3	0.332963
	circulatory system	411	Ischemic Heart Disease	3	0.332963
	circulatory system	426.25	Other heart block	3	0.332963
	circulatory system	441.2	Chronic vascular insufficiency of intestine	3	0.332963
	circulatory system	448	Disease of capillaries	3	0.332963
	circulatory system	452.8	Postphlebitic syndrome	3	0.332963
	circulatory system	454	Varicose veins	3	0.332963
	digestive	521.2	Dental abrasion, erosion and attrition	3	0.332963
	digestive	522.1	Pulpitis and necrosis of tooth pulp	3	0.332963
	digestive	526.1	Cysts of the jaws	3	0.332963
	digestive	528.7	Sialolithiasis	3	0.332963
	digestive	537.1	Lesions of stomach and duodenum	3	0.332963
	digestive	571.6	Primary biliary cirrhosis	3	0.332963
	digestive	575	Other biliary tract disease	3	0.332963
	digestive	575.6	Cholesterolosis of gallbladder	3	0.332963
	genitourinary	599.7	Urethral discharge	3	0.332963
	genitourinary	613.9	Breast disorder NOS	3	0.332963
	genitourinary	614.32	Chronic inflammatory pelvic disease	3	0.332963
	genitourinary	624.1	Dystrophy of female genital tract	3	0.332963
	genitourinary	626.8	Infertility, female	3	0.332963
	pregnancy complications	654	Other and unspecified complications of birth; puerperium affecting management of mother	3	0.332963
	pregnancy complications	654.1	Abnormality of organs and soft tissues of pelvis complicating pregnancy, childbirth, or the puerperium	3	0.332963
	pregnancy complications	654.2	Rhesus isoimmunization in pregnancy	3	0.332963
	pregnancy complications	656.22	Interstitial emphysema and related conditions of newborn	3	0.332963
	pregnancy complications	674	Other complications of the puerperium NEC	3	0.332963
	dermatologic	701.3	Circumscribed scleroderma	3	0.332963
	dermatologic	704.11	Alopecia Areata	3	0.332963
	dermatologic	704.12	Telogen effluvium	3	0.332963
	dermatologic	709.6	Other specified diffuse diseases of connective tissue	3	0.332963
	musculoskeletal	711.3	Behcet's syndrome	3	0.332963
	musculoskeletal	713.5	Arthropathy associated with neurological disorders	3	0.332963
	musculoskeletal	714.2	Juvenile rheumatoid arthritis	3	0.332963
	musculoskeletal	722.3	Schmorl's nodes	3	0.332963
	musculoskeletal	732	Osteochondropathies	3	0.332963
	musculoskeletal	743.4	Stress fracture	3	0.332963
	congenital anomalies	750.5	Congenital hypertrophic pyloric stenosis	3	0.332963
	congenital anomalies	751.1	Congenital anomalies of genital organs	3	0.332963
	symptoms	767	Cervicocranial/Cervicobrachial syndrome	3	0.332963
	symptoms	795	Other and nonspecific abnormal cytological, histological and immunological findings	3	0.332963
	injuries & poisonings	870.8	Open wound of genital organs	3	0.332963
	injuries & poisonings	872	Traumatic amputation	3	0.332963
	dermatologic	938	Dermatitis due to solar radiation	3	0.332963
	injuries & poisonings	957	Injury to other and unspecified nerves	3	0.332963
	injuries & poisonings	973	Poisoning by agents primarily affecting the gastrointestinal system	3	0.332963
	infectious diseases	117.4	Aspergillosis	2	0.221976
	infectious diseases	130	Spirochetal infection	2	0.221976
	infectious diseases	130.1	Lyme disease	2	0.221976
	infectious diseases	134	Helminthiases	2	0.221976
	infectious diseases	134.1	Intestinal helminthiases	2	0.221976
	neoplasms	145.4	Cancer of the gums	2	0.221976
	neoplasms	149.2	Cancer of nasopharynx	2	0.221976
	neoplasms	149.4	Cancer of larynx	2	0.221976
	neoplasms	157	Pancreatic cancer	2	0.221976
	neoplasms	159.3	Malignant neoplasm of gallbladder and extrahepatic bile ducts	2	0.221976
	neoplasms	174.2	Breast cancer [male]	2	0.221976
	neoplasms	184.1	Malignant neoplasm of ovary and other uterine adnexa	2	0.221976
	neoplasms	184.11	Malignant neoplasm of ovary	2	0.221976
	neoplasms	187.1	Malignant neoplasm of unspecified male genital organ	2	0.221976
	neoplasms	187.8	Neoplasm of uncertain behavior of male genital organs	2	0.221976
	neoplasms	204.12	Lymphoid leukemia, chronic	2	0.221976
	neoplasms	224	Benign neoplasm of eye	2	0.221976
	neoplasms	230	Kaposi's sarcoma	2	0.221976
	endocrine/metabolic	245.1	Thyroiditis, acute and subacute	2	0.221976
	endocrine/metabolic	255.22	Mineralocorticoid deficiency	2	0.221976
	endocrine/metabolic	259.2	Carcinoid syndrome	2	0.221976
	endocrine/metabolic	274.2	Crystal arthropathies	2	0.221976
	hematopoietic	283	Acquired hemolytic anemias	2	0.221976
	hematopoietic	284.2	Constitutional aplastic anemia	2	0.221976
	hematopoietic	287.2	Allergic purpura	2	0.221976
	neurological	323.2	Acute (transverse) myelitis	2	0.221976
	neurological	327.72	Sleep related leg cramps	2	0.221976
	sense organs	364.5	Corneal dystrophy	2	0.221976
	sense organs	381	Otitis media and Eustachian tube disorders	2	0.221976
	sense organs	383	Otosclerosis	2	0.221976
	circulatory system	394.3	Aortic valve disease	2	0.221976
	circulatory system	420.22	Chronic pericarditis	2	0.221976
	circulatory system	426.22	Mobitz II AV block	2	0.221976
	circulatory system	442.2	Aneurysm of iliac artery	2	0.221976
	circulatory system	443	Peripheral vascular disease	2	0.221976
	digestive	520.1	Hereditary disturbances in tooth structure	2	0.221976
	digestive	521.4	Tooth complications likely association with other diseases	2	0.221976
	digestive	522	Diseases of pulp and periapical tissues	2	0.221976
	digestive	527.1	Hypertrophy of salivary gland	2	0.221976
	digestive	527.8	Other specified diseases of the salivary glands	2	0.221976
	digestive	528.4	Cysts of oral soft tissues	2	0.221976
	digestive	528.41	Cyst of the salivary gland	2	0.221976
	digestive	531.5	Gastrojejunal ulcer	2	0.221976
	digestive	556.11	Angiodysplasia of intestine (without mention of hemorrhage)	2	0.221976
	digestive	560	Intestinal obstruction without mention of hernia	2	0.221976
	genitourinary	586.1	Anatomical abnormatilies of kidney and ureters	2	0.221976
	genitourinary	592.3	Urethral stricture due to infecton	2	0.221976
	genitourinary	598	Abnormal findings on examination of urine	2	0.221976
	genitourinary	603	Other disorders of testis	2	0.221976
	genitourinary	604.3	Peyronie's disease	2	0.221976
	genitourinary	610.8	Other specified benign mammary dysplasias	2	0.221976
	genitourinary	620	Dysplasia of female genital organs	2	0.221976
	genitourinary	622.2	Mucous polyp of cervix	2	0.221976
	genitourinary	623	Hypertrophy of female genital organs	2	0.221976
	genitourinary	626.15	Infertility, female, associated with anovulation	2	0.221976
	pregnancy complications	634.3	Ectopic pregnancy	2	0.221976
	pregnancy complications	635.3	Placenta previa and abruptio placenta	2	0.221976
	pregnancy complications	636.8	Cervical incompetence	2	0.221976
	pregnancy complications	669	Complications of labor and delivery NEC	2	0.221976
	dermatologic	695.81	Erythema nodosum	2	0.221976
	dermatologic	696	Psoriasis and related disorders	2	0.221976
	dermatologic	696.2	Parapsoriasis	2	0.221976
	dermatologic	705	Disorders of sweat glands	2	0.221976
	dermatologic	709.4	Polymyositis	2	0.221976
	musculoskeletal	715.2	Ankylosing spondylitis	2	0.221976
	musculoskeletal	727.8	Plica syndrome	2	0.221976
	musculoskeletal	729.1	Rheumatism, unspecified and fibrositis	2	0.221976
	musculoskeletal	732.7	Osteochondritis dissecans	2	0.221976
	musculoskeletal	735.22	Claw toe (acquired)	2	0.221976
	musculoskeletal	736.2	Acquired deformities of finger	2	0.221976
	musculoskeletal	742	Derangement of joint, non-traumatic	2	0.221976
	congenital anomalies	750.11	Esophageal atresia/tracheoesophageal fistula	2	0.221976
	congenital anomalies	750.15	Congenital anomalies of stomach	2	0.221976
	congenital anomalies	754.1	Lumbosacral spondylolysis, congenital	2	0.221976
	congenital anomalies	756.2	Pectus and other congenital anomalies of ribs/sternum	2	0.221976
	congenital anomalies	756.22	Pectus carinatum	2	0.221976
	injuries & poisonings	840.1	Muscle/tendon sprain	2	0.221976
	injuries & poisonings	958.1	Postoperative shock	2	0.221976
	injuries & poisonings	965.2	Antirheumatics causing adverse effects in therapeutic use	2	0.221976
	injuries & poisonings	976	Poisoning by agents primarily affecting skin & mucous membrane, ophthalmological, otorhinolaryngological, & dental drugs	2	0.221976
	injuries & poisonings	987	Toxic effect of other gases, fumes, or vapors	2	0.221976
	infectious diseases	8.7	Intestinal infection due to protozoa	1	0.110988
	infectious diseases	81.1	Graft-versus-host disease	1	0.110988
	infectious diseases	81.11	Acute graft-versus-host disease	1	0.110988
	infectious diseases	81.12	Chronic graft-versus-host disease	1	0.110988
	infectious diseases	117.2	Coccidioidomycosis	1	0.110988
	infectious diseases	133	Arthropod-borne diseases	1	0.110988
	neoplasms	155	Cancer of liver and intrahepatic bile duct	1	0.110988
	neoplasms	174.3	Neoplasm of uncertain behavior of breast	1	0.110988
	neoplasms	184	Cancer of other female genital organs	1	0.110988
	neoplasms	184.2	Cancer of other female genital organs (excluding uterus and ovary)	1	0.110988
	neoplasms	198.7	Secondary malignant neoplasm of skin	1	0.110988
	neoplasms	202.22	Reticulosarcoma	1	0.110988
	neoplasms	204.1	Lymphoid leukemia	1	0.110988
	neoplasms	204.4	Multiple myeloma	1	0.110988
	neoplasms	222	Benign neoplasm of male genital organs	1	0.110988
	neoplasms	227.2	Benign neoplasm of parathyroid gland	1	0.110988
	neoplasms	229.1	Benign neoplasm of lymph nodes	1	0.110988
	endocrine/metabolic	242.2	Toxic multinodular goiter	1	0.110988
	endocrine/metabolic	244.3	Iodine hypothyroidism	1	0.110988
	endocrine/metabolic	246.2	Thyroid cyst	1	0.110988
	endocrine/metabolic	250.15	Diabetes type 1 with peripheral circulatory disorders	1	0.110988
	endocrine/metabolic	255.12	Hyperaldosteronism	1	0.110988
	endocrine/metabolic	255.13	Medulloadrenal hyperfunction	1	0.110988
	endocrine/metabolic	259.8	Polyglandular activity in multiple endocrine adenomatosis	1	0.110988
	endocrine/metabolic	271	Disorders of carbohydrate transport and metabolism	1	0.110988
	endocrine/metabolic	272.14	Hyperchylomicronemia	1	0.110988
	endocrine/metabolic	274	Gout and other crystal arthropathies	1	0.110988
	hematopoietic	275.11	Hereditary hemochromatosis	1	0.110988
	endocrine/metabolic	277.2	Other disorders of purine and pyrimidine metabolism	1	0.110988
	hematopoietic	281.1	Megaloblastic anemia	1	0.110988
	hematopoietic	283.1	Autoimmune hemolytic anemias	1	0.110988
	hematopoietic	283.2	Non-autoimmune hemolytic anemias	1	0.110988
	hematopoietic	283.21	Hemolytic-uremic syndrome	1	0.110988
	hematopoietic	285.8	Hemoglobinuria	1	0.110988
	hematopoietic	286.3	Coagulation defects complicating pregnancy or postpartum	1	0.110988
	hematopoietic	289.1	Myelofibrosis	1	0.110988
	neurological	334.21	Amyotrophic Lateral Sclerosis	1	0.110988
	neurological	358.1	Myasthenia gravis	1	0.110988
	neurological	359	Muscular dystrophies and other myopathies	1	0.110988
	sense organs	360.3	Hypotony of eye	1	0.110988
	sense organs	363.4	Choroidal degenerations	1	0.110988
	sense organs	364.41	Keratoconus	1	0.110988
	sense organs	364.51	Fuchs' dystrophy	1	0.110988
	sense organs	368.5	Color vision deficiencies	1	0.110988
	sense organs	368.7	Disorders of accommodation	1	0.110988
	sense organs	371.33	Noninfectious dermatoses of eyelid	1	0.110988
	circulatory system	425.8	Other cardiomyopathy	1	0.110988
	circulatory system	426.3	Bundle branch block	1	0.110988
	circulatory system	427.2	Atrial fibrillation and flutter	1	0.110988
	circulatory system	433.32	Moyamoya disease	1	0.110988
	circulatory system	446.2	Acute febrile mucocutaneous lymph node syndrome (Kawasaki disease)	1	0.110988
	circulatory system	446.7	Takayasu's disease	1	0.110988
	circulatory system	446.8	Thrombotic microangiopathy	1	0.110988
	circulatory system	453	Chronic venous hypertension	1	0.110988
	respiratory	514.1	Abnormal results of function study of pulmonary system	1	0.110988
	digestive	525.2	Atrophy of edentulous alveolar ridge	1	0.110988
	digestive	526.8	Exostosis of jaw	1	0.110988
	digestive	527	Diseases of the salivary glands	1	0.110988
	digestive	550.3	Femoral hernia	1	0.110988
	digestive	571	Chronic liver disease and cirrhosis	1	0.110988
	genitourinary	580.1	Glomerulonephritis	1	0.110988
	genitourinary	592.21	Urethral syndrome	1	0.110988
	genitourinary	601	Inflammatory diseases of prostate	1	0.110988
	genitourinary	604.2	Vascular disorders of penis	1	0.110988
	genitourinary	609.11	Azoospermia and oligospermia	1	0.110988
	genitourinary	609.2	Abnormal spermatozoa	1	0.110988
	genitourinary	610	Benign mammary dysplasias	1	0.110988
	genitourinary	610.2	Fibroadenosis of breast	1	0.110988
	genitourinary	612.3	Congenital anomalies of breast	1	0.110988
	genitourinary	614	Inflammatory diseases of female pelvic organs	1	0.110988
	genitourinary	614.4	Inflammatory diseases of uterus, except cervix	1	0.110988
	genitourinary	618.6	Vaginal enterocele, congenital or acquired	1	0.110988
	pregnancy complications	647.3	Major puerperal infection	1	0.110988
	pregnancy complications	676	Other disorders of the breast associated with childbirth and disorders of lactation	1	0.110988
	dermatologic	690	Erythematosquamous dermatosis	1	0.110988
	dermatologic	691.1	Ichthyosis congenita	1	0.110988
	dermatologic	694	Dyschromia and Vitiligo	1	0.110988
	dermatologic	694.3	Vascular disorders of skin	1	0.110988
	dermatologic	695	Erythematous conditions	1	0.110988
	dermatologic	695.2	Bullous dermatoses	1	0.110988
	dermatologic	695.22	Pemphigus and pemphigoid	1	0.110988
	dermatologic	706.3	Seborrhea	1	0.110988
	musculoskeletal	710.2	Periostitis	1	0.110988
	musculoskeletal	716.1	Unspecified polyarthropathy or polyarthritis	1	0.110988
	musculoskeletal	716.3	Kaschin-Beck disease	1	0.110988
	musculoskeletal	728.71	Contracture of palmar fascia [Dupuytren's disease]	1	0.110988
	musculoskeletal	729.7	Nontraumatic compartment syndrome	1	0.110988
	musculoskeletal	731.1	Osteitis deformans [Paget's disease of bone]	1	0.110988
	musculoskeletal	741.6	Villonodular synovitis	1	0.110988
	congenital anomalies	750.14	Congenital anomalies of esophagus	1	0.110988
	symptoms	769	Nonallopathic lesions NEC	1	0.110988
	symptoms	795.81	Elevated carcinoembryonic antigen [CEA]	1	0.110988
	symptoms	795.82	Elevated cancer antigen 125 [CA 125]	1	0.110988
	injuries & poisonings	960.3	Poisoning by antifungal antibiotics	1	0.110988
	injuries & poisonings	972.2	Antilipemic and antiarteriosclerotic drugs causing adverse effects in therapeutic use	1	0.110988
	injuries & poisonings	984	Toxic effect of lead and its compounds (including fumes)	1	0.110988
